# HIV Transmission Dynamics in Greater Mexico City are Shaped by Dense Spatial Mixing

**DOI:** 10.64898/2026.05.26.26354122

**Authors:** Marina Escalera-Zamudio, Eduardo López Ortiz, Claudia García Morales, Erika Cruz-Bonilla, Shaday Guerrero Flores, Steven Weaver, Margarita Matías Florentino, Daniela Tapia Trejo, Vanessa Dávila Conn, CIENI-CEC Consortium, Maribel Hernandez, Simon Dellicour, Tetyana I Vasylyeva, Joel O Wertheim, Santiago Ávila Ríos

## Abstract

Understanding HIV transmission in densely populated urban settings is essential to mitigate ongoing epidemic spread. We present a comprehensive analysis of recent HIV transmission dynamics in Greater Mexico City, one of the world’s largest metropolitan areas comprising Mexico City and neighbouring municipalities of the State of Mexico. Drawing from over 7,000 complete *pol* gene sequences representing around 50% of new cases reported between 2019 and 2022 within the study region, we reconstructed the transmission network based on pairwise genetic distance. We identified ten large transmission clusters exhibiting sustained growth up to the most recent sampling period. We further analysed paired genetic and high-resolution human mobility data using an integrated phylogeographic approach. We observed a heterogeneous pattern of viral spread across the region, supported by an extensive mixing at a wider geographic scale. Across Greater Mexico City, displaying a high population density, HIV transmission is minimally spatially constrained, a pattern likely fuelled by intense human mobility. Thus, population movement weakens isolation by distance in large urban areas even for a chronic infection that is sexually and vertically transmitted. We demonstrate the value of integrating large-scale genetic, epidemiological, and mobility data to resolve contemporary HIV transmission dynamics in densely populated urban settings.

## Supplementary material for "HIV Transmission Dynamics in Greater Mexico City are Shaped by Dense Spatial Mixing": SF1_Supplementary_Tables.xlsx

### Sheet: ST_1
Supplementary Table 1. Dataset subsampling according to HIV incidence*
CASES/INCIDENCE †	2017		2018		2019		2020		2021		2022		2023
CDMX	1274	14.5	1641	18.7	1248	14.2	663	7.6	1146	13.2	1295	14.4	1198	13.4
MEX	1395	8	1885	10.7	1870	10.5	930	5.1	1786	9.8	2158	12.1	2217	12.4
Ratio	0.913262	1.8125	0.870557	1.74766	0.66738	1.35238	0.712903	1.4902	0.641657	1.34694	0.600093	1.19008	0.54037	1.08065
CIEN-CEC DATASET	NUMBER OF SEQUENCES			INCIDENCE		RATIO		SUBSAMPLE
YEAR/ # SEQUENCES	CDMX	MEX	TOTAL	CDMX	MEX	CDMX	MEX	CDMX	MEX
2019	571	229	800	14.2	10.5	40.2113	21.8095	9414.6	6961.5
2020	705	254	959	7.6	5.1	92.7632	49.8039	5038.8	3381.3
2021	1931	738	2669	13.2	9.8	146.288	75.3061	8751.6	6497.4
2022	1899	751	2650	14.4	12.1	131.875	62.0661	9547.2	8022.3
		TOTAL	7078
* Data taken for in Greater Mexico City 2017-2023 from the National Epidemiology Directorate, Ministry of Health Mexico (DGE)
† Incidence = number of cases per 100,000 inhabitants
‡ The smallest ratio sequences/incidence highlighted in red

### Sheet: ST_2
Supplementary Table 2. Dictionary of metadata variables
FIELD	DEFINITION	TYPE	DEFINITIONS
ID	CIENI-CEC	NUMERIC, CODE	UNIQUE
ST	STATE	NUMERIC, CODE	1 = CDMX, MEXICO CITY; 2 = MEX, STATE OF MEXICO
CODE	ZIP, MUNICIPALITY CODE	NUMERIC CODE	VARIABLE
SX	SEX	STRING	F= FEMALE, M=MALE, FT= TRANS FEMALE, MT=TRANS MALE
RISK	SEXUAL RISK	NUMERIC, CAT	1=CIS WOMAN, 2=HETEROSEXUAL CIS MAN, 3=(MSM)MEN WHO HAVE SEX WITH MEN, 4=TRANS WOMEN, 5=TRANS MALE
AGE	AGE	NUMERIC, CONT	18 min, 80 max
SES	SOCIOECONOMIC STATUS	NUMERIC, CAT	1=LOW, 2=MEDIUM, 3=HIGH (self-reported)
SCO	LEVEL OF EDUCATION	NUMERIC, CAT	1=ELEMENTARY, 2=BACHELOR (UNIVERSITY), 3=TECHINCAL HIGHSCHOOL (self-reported)
DRUG	USE OF DRUGS	BINARY	0= NO, 1=YES
MET	USE OF METH	BINARY	0=NO, 1=YES
APPS	USE OF APPS	BINARY	0=NO, 1=YES
RES	ARV RESISTANCE	NUMERIC, CAT	1=SUSCEPTIBLE, 2=NNRTI, 3=NRTI, 4=INSTI, 5=PI, 6=COMPLEX
REC	RECENT INFECTION	BINARY	0=NO, 1=YES
VEN	VENUES	BINARY	0=NO, 1=YES
CLUSTER	CLUSTER NO. ASSIGNED USING HIV TRACE	NUMERIC, CODE	VARIABLE
NAT	NATIONALITY	STRING	VARIABLE
DATE	DATE OF COLLECTION	GREGORIAN UK	YYYY-MM-DD

### Sheet: ST_3
Supplementary Table 3. Largest clusters within the network
ID	STATE	RISK	METH USE	CLUSTER	NAT	DATE
ID_CEC-21-3712	ST_1	RISK_3	MET_NA	7	NAT_mex	2021-05-20
ID_CEC-22-7753	ST_2	RISK_3	MET_NA	7	NAT_mex	2022-05-31
ID_CEC-22-7752	ST_2	RISK_3	MET_NA	7	NAT_mex	2022-05-31
ID_CEC-22-9710	ST_2	RISK_3	MET_NA	7	NAT_mex	2022-11-30
ID_CEC-21-3407	ST_2	RISK_3	MET_NA	7	NAT_mex	2021-04-22
ID_CEC-22-8491	ST_2	RISK_3	MET_NA	7	NAT_mex	2022-08-04
ID_CEC-21-3792	ST_2	RISK_3	MET_NA	7	NAT_mex	2021-05-26
ID_CEC-21-5626	ST_2	RISK_3	MET_NA	7	NAT_mex	2021-11-22
ID_CEC-20-0940	ST_2	RISK_3	MET_NA	7	NAT_mex	2020-07-16
ID_CEC-22-9799	ST_2	RISK_3	MET_NA	7	NAT_mex	2022-12-07
ID_CEC-19-0738	ST_2	RISK_NA	MET_NA	7	NAT_NA	2019-11-06
ID_CEC-19-0996	ST_2	RISK_NA	MET_NA	7	NAT_NA	2019-12-09
ID_CEC-20-1699	ST_1	RISK_3	MET_NA	7	NAT_mex	2020-10-13
ID_CEC-21-3393	ST_1	RISK_3	MET_1	7	NAT_mex	2021-04-22
ID_CEC-20-1772	ST_1	RISK_3	MET_NA	7	NAT_mex	2020-10-20
ID_CEC-19-0600	ST_2	RISK_NA	MET_NA	7	NAT_NA	2019-10-18
ID_CEC-22-8099	ST_2	RISK_3	MET_NA	7	NAT_mex	2022-06-28
ID_CEC-22-6146	ST_2	RISK_NA	MET_NA	7	NAT_NA	2022-01-17
ID_CEC-21-2499	ST_1	RISK_3	MET_NA	11	NAT_mex	2021-01-28
ID_CEC-21-5862	ST_1	RISK_3	MET_2	11	NAT_mex	2021-12-08
ID_CEC-22-8949	ST_1	RISK_3	MET_NA	11	NAT_mex	2022-09-12
ID_CEC-21-2320	ST_2	RISK_3	MET_NA	11	NAT_mex	2021-01-08
ID_CEC-21-2838	ST_2	RISK_3	MET_NA	11	NAT_mex	2021-03-03
ID_CEC-21-5821	ST_2	RISK_3	MET_NA	11	NAT_mex	2021-12-06
ID_CEC-22-7088	ST_2	RISK_3	MET_NA	11	NAT_mex	2022-04-06
ID_CEC-22-7093	ST_2	RISK_3	MET_NA	11	NAT_mex	2022-04-06
ID_CEC-22-9709	ST_2	RISK_3	MET_NA	11	NAT_mex	2022-11-30
ID_CEC-19-0586	ST_1	RISK_NA	MET_NA	11	NAT_NA	2019-10-16
ID_CEC-21-2486	ST_1	RISK_3	MET_NA	11	NAT_mex	2021-01-27
ID_CEC-21-2839	ST_1	RISK_3	MET_NA	11	NAT_mex	2021-03-03
ID_CEC-21-3046	ST_1	RISK_3	MET_NA	11	NAT_mex	2021-03-23
ID_CEC-21-4171	ST_1	RISK_3	MET_1	11	NAT_mex	2021-07-01
ID_CEC-21-4346	ST_1	RISK_3	MET_NA	11	NAT_mex	2021-07-16
ID_CEC-21-4473	ST_1	RISK_3	MET_1	11	NAT_mex	2021-08-05
ID_CEC-21-4952	ST_1	RISK_3	MET_NA	11	NAT_mex	2021-09-14
ID_CEC-22-5945	ST_1	RISK_3	MET_NA	11	NAT_mex	2022-01-03
ID_CEC-22-6272	ST_1	RISK_3	MET_NA	11	NAT_mex	2022-01-27
ID_CEC-22-6926	ST_1	RISK_NA	MET_NA	11	NAT_NA	2022-03-24
ID_CEC-22-9289	ST_1	RISK_NA	MET_NA	11	NAT_NA	2022-10-13
ID_CEC-22-9719	ST_1	RISK_3	MET_NA	11	NAT_mex	2022-12-01
ID_CEC-19-0452	ST_1	RISK_NA	MET_NA	11	NAT_NA	2019-10-04
ID_CEC-19-0065	ST_1	RISK_NA	MET_NA	121	NAT_NA	2019-07-24
ID_CEC-21-2728	ST_1	RISK_3	MET_NA	121	NAT_mex	2021-02-19
ID_CEC-19-0370	ST_2	RISK_NA	MET_NA	121	NAT_NA	2019-09-25
ID_CEC-22-7974	ST_2	RISK_3	MET_NA	121	NAT_mex	2022-06-15
ID_CEC-22-8221	ST_2	RISK_3	MET_NA	121	NAT_mex	2022-07-06
ID_CEC-22-7976	ST_2	RISK_3	MET_NA	121	NAT_mex	2022-06-15
ID_CEC-22-9411	ST_2	RISK_3	MET_NA	121	NAT_mex	2022-10-26
ID_CEC-22-9509	ST_2	RISK_3	MET_NA	121	NAT_mex	2022-11-07
ID_CEC-21-2346	ST_2	RISK_3	MET_NA	121	NAT_mex	2021-01-12
ID_CEC-19-0310	ST_1	RISK_NA	MET_NA	121	NAT_NA	2019-09-18
ID_CEC-21-2812	ST_1	RISK_3	MET_NA	121	NAT_mex	2021-03-01
ID_CEC-21-2887	ST_1	RISK_3	MET_NA	121	NAT_mex	2021-03-08
ID_CEC-21-3964	ST_1	RISK_3	MET_NA	121	NAT_mex	2021-06-11
ID_CEC-20-2101	ST_1	RISK_3	MET_NA	121	NAT_mex	2020-11-26
ID_CEC-21-4792	ST_1	RISK_3	MET_NA	121	NAT_mex	2021-09-09
ID_CEC-21-4851	ST_1	RISK_3	MET_NA	121	NAT_mex	2021-09-14
ID_CEC-22-6887	ST_1	RISK_3	MET_NA	121	NAT_mex	2022-03-23
ID_CEC-22-8615	ST_1	RISK_3	MET_NA	121	NAT_mex	2022-08-15
ID_CEC-21-2592	ST_1	RISK_3	MET_NA	121	NAT_mex	2021-02-08
ID_CEC-22-9172	ST_1	RISK_2	MET_NA	160	NAT_mex	2022-10-03
ID_CEC-22-9176	ST_2	RISK_NA	MET_NA	160	NAT_NA	2022-10-03
ID_CEC-21-3817	ST_1	RISK_3	MET_NA	160	NAT_mex	2021-05-31
ID_CEC-21-3218	ST_1	RISK_4	MET_NA	160	NAT_mex	2021-04-08
ID_CEC-21-2695	ST_1	RISK_3	MET_NA	160	NAT_mex	2021-02-18
ID_CEC-21-5625	ST_1	RISK_3	MET_NA	160	NAT_mex	2021-11-19
ID_CEC-19-0151	ST_2	RISK_NA	MET_NA	160	NAT_NA	2019-08-29
ID_CEC-22-6144	ST_2	RISK_3	MET_NA	160	NAT_mex	2022-01-17
ID_CEC-21-5320	ST_2	RISK_3	MET_NA	160	NAT_mex	2021-10-22
ID_CEC-19-0376	ST_2	RISK_NA	MET_NA	160	NAT_NA	2019-09-25
ID_CEC-21-3612	ST_2	RISK_3	MET_NA	160	NAT_mex	2021-05-12
ID_CEC-19-0287	ST_2	RISK_NA	MET_NA	160	NAT_NA	2019-09-13
ID_CEC-21-2908	ST_2	RISK_3	MET_NA	160	NAT_mex	2021-03-09
ID_CEC-22-6626	ST_2	RISK_3	MET_NA	160	NAT_mex	2022-02-28
ID_CEC-19-0311	ST_1	RISK_NA	MET_NA	160	NAT_NA	2019-09-18
ID_CEC-21-3424	ST_1	RISK_3	MET_NA	160	NAT_mex	2021-04-23
ID_CEC-21-3354	ST_1	RISK_3	MET_NA	160	NAT_mex	2021-04-19
ID_CEC-22-9077	ST_1	RISK_3	MET_NA	160	NAT_mex	2022-09-26
ID_CEC-20-1390	ST_1	RISK_3	MET_NA	160	NAT_mex	2020-09-08
ID_CEC-21-4493	ST_1	RISK_3	MET_NA	160	NAT_mex	2021-08-06
ID_CEC-20-1886	ST_1	RISK_3	MET_NA	160	NAT_mex	2020-10-29
ID_CEC-21-4759	ST_1	RISK_3	MET_NA	160	NAT_mex	2021-09-06
ID_CEC-22-8379	ST_1	RISK_3	MET_NA	160	NAT_mex	2022-07-19
ID_CEC-21-2506	ST_1	RISK_3	MET_NA	160	NAT_mex	2021-01-28
ID_CEC-22-9739	ST_1	RISK_3	MET_NA	160	NAT_mex	2022-12-02
ID_CEC-22-6121	ST_1	RISK_3	MET_1	160	NAT_mex	2022-01-14
ID_CEC-21-4018	ST_1	RISK_3	MET_NA	160	NAT_mex	2021-06-17
ID_CEC-22-9347	ST_2	RISK_3	MET_NA	160	NAT_mex	2022-10-20
ID_CEC-22-8739	ST_1	RISK_3	MET_NA	166	NAT_mex	2022-08-24
ID_CEC-22-7309	ST_2	RISK_3	MET_NA	166	NAT_mex	2022-04-28
ID_CEC-22-6279	ST_2	RISK_3	MET_NA	166	NAT_mex	2022-01-28
ID_CEC-22-7824	ST_2	RISK_3	MET_NA	166	NAT_mex	2022-06-03
ID_CEC-21-4611	ST_2	RISK_3	MET_NA	166	NAT_mex	2021-08-18
ID_CEC-20-2047	ST_1	RISK_3	MET_1	166	NAT_mex	2020-11-18
ID_CEC-19-0988	ST_1	RISK_NA	MET_NA	166	NAT_NA	2019-12-04
ID_CEC-20-1120	ST_1	RISK_3	MET_NA	166	NAT_mex	2020-08-11
ID_CEC-21-4047	ST_1	RISK_3	MET_NA	166	NAT_mex	2021-06-21
ID_CEC-20-1202	ST_1	RISK_NA	MET_NA	166	NAT_NA	2020-08-19
ID_CEC-22-8674	ST_1	RISK_3	MET_NA	166	NAT_mex	2022-08-18
ID_CEC-21-3810	ST_1	RISK_3	MET_NA	166	NAT_mex	2021-05-27
ID_CEC-22-8831	ST_1	RISK_3	MET_NA	166	NAT_mex	2022-09-01
ID_CEC-21-4687	ST_1	RISK_2	MET_NA	166	NAT_mex	2021-08-26
ID_CEC-21-5302	ST_1	RISK_3	MET_NA	166	NAT_mex	2021-10-21
ID_CEC-22-9756	ST_1	RISK_3	MET_NA	166	NAT_mex	2022-12-05
ID_CEC-20-1644	ST_1	RISK_3	MET_NA	166	NAT_mex	2020-10-08
ID_CEC-22-9767	ST_1	RISK_3	MET_NA	166	NAT_mex	2022-12-06
ID_CEC-21-5146	ST_1	RISK_3	MET_NA	198	NAT_mex	2021-10-08
ID_CEC-21-4206	ST_2	RISK_3	MET_NA	198	NAT_mex	2021-07-05
ID_CEC-22-9841	ST_2	RISK_3	MET_NA	198	NAT_mex	2022-12-12
ID_CEC-21-3938	ST_2	RISK_3	MET_NA	198	NAT_mex	2021-06-10
ID_CEC-21-2707	ST_2	RISK_3	MET_NA	198	NAT_mex	2021-02-18
ID_CEC-21-2387	ST_2	RISK_3	MET_NA	198	NAT_mex	2021-01-15
ID_CEC-19-0358	ST_1	RISK_NA	MET_NA	198	NAT_NA	2019-09-23
ID_CEC-19-0169	ST_1	RISK_NA	MET_NA	198	NAT_NA	2019-09-03
ID_CEC-19-0933	ST_1	RISK_NA	MET_NA	198	NAT_NA	2019-11-27
ID_CEC-19-0941	ST_1	RISK_NA	MET_NA	198	NAT_NA	2019-11-29
ID_CEC-21-2690	ST_1	RISK_3	MET_NA	198	NAT_mex	2021-02-18
ID_CEC-20-1262	ST_1	RISK_NA	MET_NA	198	NAT_NA	2020-08-25
ID_CEC-19-0471	ST_1	RISK_NA	MET_NA	198	NAT_NA	2019-10-07
ID_CEC-20-0006	ST_1	RISK_NA	MET_NA	198	NAT_NA	2020-01-06
ID_CEC-20-1114	ST_1	RISK_3	MET_NA	198	NAT_mex	2020-08-11
ID_CEC-22-7099	ST_1	RISK_3	MET_NA	198	NAT_mex	2022-04-07
ID_CEC-21-2321	ST_1	RISK_3	MET_NA	198	NAT_mex	2021-01-08
ID_CEC-21-3597	ST_1	RISK_3	MET_NA	198	NAT_mex	2021-05-10
ID_CEC-21-2379	ST_2	RISK_3	MET_NA	198	NAT_mex	2021-01-14
ID_CEC-22-6548	ST_1	RISK_3	MET_NA	198	NAT_mex	2022-02-21
ID_CEC-21-3921	ST_1	RISK_3	MET_NA	245	NAT_mex	2021-06-07
ID_CEC-22-6584	ST_1	RISK_3	MET_NA	245	NAT_mex	2022-02-24
ID_CEC-21-5826	ST_1	RISK_3	MET_NA	245	NAT_mex	2021-12-06
ID_CEC-19-0293	ST_2	RISK_NA	MET_NA	245	NAT_NA	2019-09-13
ID_CEC-22-6789	ST_2	RISK_3	MET_NA	245	NAT_mex	2022-03-14
ID_CEC-22-6793	ST_2	RISK_3	MET_NA	245	NAT_mex	2022-03-14
ID_CEC-20-1827	ST_2	RISK_3	MET_NA	245	NAT_mex	2020-10-26
ID_CEC-22-6896	ST_2	RISK_3	MET_NA	245	NAT_mex	2022-03-23
ID_CEC-22-6962	ST_2	RISK_3	MET_NA	245	NAT_mex	2022-03-28
ID_CEC-21-4391	ST_2	RISK_3	MET_NA	245	NAT_mex	2021-07-21
ID_CEC-19-0395	ST_2	RISK_NA	MET_NA	245	NAT_NA	2019-09-27
ID_CEC-19-0562	ST_2	RISK_NA	MET_NA	245	NAT_NA	2019-10-16
ID_CEC-21-4139	ST_2	RISK_3	MET_NA	245	NAT_mex	2021-06-29
ID_CEC-19-0484	ST_1	RISK_NA	MET_NA	245	NAT_NA	2019-10-08
ID_CEC-21-3839	ST_1	RISK_3	MET_NA	245	NAT_col	2021-06-02
ID_CEC-20-1632	ST_1	RISK_NA	MET_NA	245	NAT_NA	2020-10-07
ID_CEC-20-2159	ST_1	RISK_3	MET_NA	245	NAT_mex	2020-11-30
ID_CEC-21-4478	ST_1	RISK_3	MET_NA	245	NAT_mex	2021-08-04
ID_CEC-21-4670	ST_1	RISK_1	MET_NA	245	NAT_mex	2021-08-25
ID_CEC-21-5006	ST_1	RISK_3	MET_NA	245	NAT_mex	2021-09-28
ID_CEC-21-5857	ST_1	RISK_3	MET_NA	245	NAT_mex	2021-12-07
ID_CEC-21-5855	ST_1	RISK_3	MET_NA	245	NAT_mex	2021-12-07
ID_CEC-22-9463	ST_1	RISK_3	MET_NA	245	NAT_mex	2022-11-03
ID_CEC-21-5642	ST_1	RISK_1	MET_NA	245	NAT_mex	2021-11-22
ID_CEC-21-3036	ST_1	RISK_3	MET_NA	245	NAT_mex	2021-03-23
ID_CEC-22-5962	ST_2	RISK_3	MET_NA	245	NAT_mex	2022-01-03
ID_CEC-21-4239	ST_2	RISK_3	MET_NA	245	NAT_mex	2021-07-08
ID_CEC-20-1538	ST_1	RISK_3	MET_NA	268	NAT_mex	2020-09-28
ID_CEC-22-6929	ST_1	RISK_3	MET_NA	268	NAT_mex	2022-03-24
ID_CEC-22-7365	ST_1	RISK_3	MET_NA	268	NAT_mex	2022-05-03
ID_CEC-21-4447	ST_1	RISK_3	MET_NA	268	NAT_mex	2021-08-03
ID_CEC-22-5996	ST_1	RISK_3	MET_NA	268	NAT_mex	2022-01-05
ID_CEC-21-3968	ST_1	RISK_3	MET_NA	268	NAT_ven	2021-06-11
ID_CEC-20-1626	ST_1	RISK_3	MET_NA	268	NAT_mex	2020-10-06
ID_CEC-22-6109	ST_1	RISK_3	MET_NA	268	NAT_mex	2022-01-13
ID_CEC-21-3994	ST_2	RISK_3	MET_NA	268	NAT_mex	2021-06-15
ID_CEC-22-8566	ST_2	RISK_3	MET_NA	268	NAT_mex	2022-08-11
ID_CEC-22-9852	ST_2	RISK_3	MET_NA	268	NAT_mex	2022-12-13
ID_CEC-21-2390	ST_2	RISK_3	MET_NA	268	NAT_mex	2021-01-15
ID_CEC-21-2905	ST_2	RISK_3	MET_NA	268	NAT_mex	2021-03-09
ID_CEC-21-4512	ST_2	RISK_3	MET_NA	268	NAT_mex	2021-08-09
ID_CEC-22-6263	ST_2	RISK_3	MET_1	268	NAT_mex	2022-01-27
ID_CEC-22-7565	ST_2	RISK_3	MET_NA	268	NAT_mex	2022-05-18
ID_CEC-22-8178	ST_2	RISK_3	MET_NA	268	NAT_mex	2022-07-04
ID_CEC-21-2438	ST_1	RISK_3	MET_NA	268	NAT_mex	2021-01-21
ID_CEC-21-3915	ST_1	RISK_3	MET_NA	268	NAT_mex	2021-06-08
ID_CEC-22-7788	ST_1	RISK_3	MET_NA	268	NAT_mex	2022-06-02
ID_CEC-21-4456	ST_1	RISK_3	MET_NA	268	NAT_mex	2021-08-04
ID_CEC-21-4481	ST_1	RISK_NA	MET_NA	268	NAT_mex	2021-08-06
ID_CEC-22-6029	ST_1	RISK_1	MET_NA	268	NAT_mex	2022-01-07
ID_CEC-21-4482	ST_1	RISK_3	MET_NA	268	NAT_mex	2021-08-06
ID_CEC-21-5819	ST_1	RISK_3	MET_NA	268	NAT_mex	2021-12-06
ID_CEC-21-5414	ST_1	RISK_3	MET_NA	268	NAT_mex	2021-11-01
ID_CEC-22-8276	ST_1	RISK_NA	MET_NA	268	NAT_NA	2022-07-12
ID_CEC-21-2915	ST_1	RISK_3	MET_NA	268	NAT_mex	2021-03-10
ID_CEC-21-3253	ST_1	RISK_3	MET_NA	268	NAT_mex	2021-04-12
ID_CEC-21-3596	ST_1	RISK_3	MET_NA	268	NAT_mex	2021-05-10
ID_CEC-21-3451	ST_1	RISK_3	MET_1	268	NAT_mex	2021-04-26
ID_CEC-21-3503	ST_1	RISK_3	MET_NA	268	NAT_ven	2021-04-30
ID_CEC-22-7636	ST_1	RISK_3	MET_NA	268	NAT_mex	2022-05-23
ID_CEC-22-8228	ST_1	RISK_3	MET_NA	268	NAT_mex	2022-07-07
ID_CEC-19-0466	ST_1	RISK_NA	MET_NA	311	NAT_NA	2019-10-07
ID_CEC-20-2174	ST_1	RISK_3	MET_NA	311	NAT_mex	2020-12-03
ID_CEC-21-2370	ST_1	RISK_3	MET_NA	311	NAT_mex	2021-01-14
ID_CEC-22-6868	ST_1	RISK_3	MET_NA	311	NAT_mex	2022-03-18
ID_CEC-21-5787	ST_1	RISK_3	MET_NA	311	NAT_mex	2021-12-01
ID_CEC-21-2919	ST_2	RISK_3	MET_NA	311	NAT_mex	2021-03-10
ID_CEC-22-7787	ST_2	RISK_3	MET_NA	311	NAT_mex	2022-06-02
ID_CEC-20-1268	ST_2	RISK_3	MET_NA	311	NAT_mex	2020-08-25
ID_CEC-20-2065	ST_2	RISK_3	MET_NA	311	NAT_mex	2020-11-20
ID_CEC-19-0541	ST_2	RISK_NA	MET_NA	311	NAT_NA	2019-10-11
ID_CEC-19-0807	ST_2	RISK_NA	MET_NA	311	NAT_NA	2019-11-13
ID_CEC-22-9477	ST_2	RISK_NA	MET_NA	311	NAT_NA	2022-11-04
ID_CEC-19-0203	ST_1	RISK_NA	MET_NA	311	NAT_NA	2019-09-06
ID_CEC-21-3948	ST_1	RISK_3	MET_NA	311	NAT_mex	2021-06-10
ID_CEC-21-4664	ST_1	RISK_3	MET_NA	311	NAT_mex	2021-08-24
ID_CEC-20-1199	ST_1	RISK_NA	MET_NA	311	NAT_NA	2020-08-19
ID_CEC-19-0820	ST_1	RISK_NA	MET_NA	311	NAT_NA	2019-11-14
ID_CEC-20-1318	ST_1	RISK_3	MET_NA	311	NAT_mex	2020-09-01
ID_CEC-21-5848	ST_1	RISK_3	MET_NA	311	NAT_mex	2021-12-07
ID_CEC-19-1039	ST_1	RISK_NA	MET_NA	311	NAT_NA	2019-12-11
ID_CEC-20-1388	ST_1	RISK_3	MET_NA	311	NAT_mex	2020-09-08
ID_CEC-22-8944	ST_1	RISK_3	MET_NA	311	NAT_mex	2022-09-09
ID_CEC-19-0479	ST_1	RISK_3	MET_NA	311	NAT_mex	2019-10-07
ID_CEC-19-1016	ST_1	RISK_NA	MET_NA	311	NAT_NA	2019-12-09
ID_CEC-21-2667	ST_1	RISK_3	MET_NA	311	NAT_mex	2021-02-15
ID_CEC-22-6843	ST_2	RISK_3	MET_NA	311	NAT_mex	2022-03-17
ID_CEC-22-6772	ST_1	RISK_NA	MET_NA	311	NAT_NA	2022-03-11
ID_CEC-22-9254	ST_1	RISK_3	MET_NA	311	NAT_mex	2022-10-10
ID_CEC-22-9306	ST_1	RISK_3	MET_NA	311	NAT_mex	2022-10-14
ID_CEC-22-9610	ST_1	RISK_3	MET_NA	311	NAT_mex	2022-11-17
ID_CEC-22-7386	ST_1	RISK_3	MET_NA	311	NAT_mex	2022-05-04
ID_CEC-19-1035	ST_2	RISK_NA	MET_NA	311	NAT_NA	2019-12-11
ID_CEC-21-5667	ST_1	RISK_3	MET_NA	311	NAT_mex	2021-11-24
ID_CEC-22-7381	ST_1	RISK_3	MET_NA	311	NAT_mex	2022-05-04
ID_CEC-22-6244	ST_1	RISK_3	MET_NA	452	NAT_mex	2022-01-25
ID_CEC-22-7299	ST_1	RISK_3	MET_NA	452	NAT_mex	2022-04-27
ID_CEC-20-1277	ST_2	RISK_3	MET_1	452	NAT_mex	2020-08-27
ID_CEC-20-1848	ST_2	RISK_3	MET_NA	452	NAT_mex	2020-10-27
ID_CEC-22-6838	ST_2	RISK_3	MET_NA	452	NAT_mex	2022-03-16
ID_CEC-21-3240	ST_2	RISK_3	MET_NA	452	NAT_mex	2021-04-09
ID_CEC-21-3126	ST_2	RISK_3	MET_NA	452	NAT_mex	2021-03-29
ID_CEC-22-8075	ST_2	RISK_3	MET_NA	452	NAT_mex	2022-06-24
ID_CEC-21-5727	ST_2	RISK_3	MET_NA	452	NAT_mex	2021-11-29
ID_CEC-22-6051	ST_2	RISK_3	MET_NA	452	NAT_mex	2022-01-10
ID_CEC-22-6438	ST_2	RISK_3	MET_NA	452	NAT_mex	2022-02-09
ID_CEC-22-8236	ST_2	RISK_NA	MET_NA	452	NAT_NA	2022-07-07
ID_CEC-21-4787	ST_1	RISK_3	MET_NA	452	NAT_mex	2021-09-08
ID_CEC-22-6941	ST_1	RISK_3	MET_NA	452	NAT_mex	2022-03-25
ID_CEC-20-1376	ST_1	RISK_3	MET_NA	452	NAT_mex	2020-09-07
ID_CEC-22-6193	ST_1	RISK_3	MET_NA	452	NAT_mex	2022-01-19
ID_CEC-20-2059	ST_1	RISK_3	MET_NA	452	NAT_mex	2020-11-19
ID_CEC-21-4157	ST_1	RISK_3	MET_NA	452	NAT_mex	2021-06-30
ID_CEC-22-6432	ST_2	RISK_3	MET_NA	452	NAT_mex	2022-02-10

### Sheet: ST_4
Supplementary Table 4. HIV-TRACE cluster correspondence with phylogenetic clades
HIV Trace Cluster	Tips	Phylogeographic Clade	Monophyletic?	Complete?
7	18	1692 (n = 81)	Yes	Yes
11	23	969 (n = 100)	Yes	Yes
121	21	595 (n = 77)	Yes	Yes
160	28	1151 (n = 664)	Yes	Yes
166	18	819 (n = 90)	Yes	Yes
198	20	1151 (n = 664)	Yes	Yes
245	27	1832 (n = 30)	Yes	Yes
268	34	1600 (n = 37)	Yes	Yes
311	34	1216 (n = 58)	Yes	Yes
452	19	1216 (n = 58)	Yes	Yes

### Sheet: ST_5
Supplementary Table 5. Assortativity relative to key demographic attributes
Risk Group	DWH	Panmictic range
1 (Cis Women)	0.024	0.000,-0.045
2 (Heterosexual Cis Men)	-0.022	0.001,-0.062
3 (MSM)	0.016	-0.131,-0.217
4 (Trans Women)	0.029	0.000,-0.029
5 (Trans Men)	0	0.000,-0.001
Methamphetamine Use	DWH	Panmictic range
MET_0	-0.005	0.000,-0.008
MET_1	-0.017	0.000,-0.034
MET_NA	-0.021	0.001,-0.040
Nationality	DWH	Panmictic range
NAT_foreign	-0.008	0.003,-0.010
NAT_NA	-0.021	-0.080,-0.164
NAT_mex	-0.029	-0.088,-0.170
State of residence	DWH	Panmictic range
ST_1 (CDMX)	-0.007	-0.144,-0.233
ST_2 (MEX)	-0.007	-0.144,-0.229

### Sheet: ST_6
Supplementary Table 6. Cluster Growth
ID	Sr>2	Cluster Size	Growth Y1	Growth Y2	Location	Cluster ID
ID_CEC-22-6109	4.3788	23	1	1	MEX	268
ID_CEC-22-6029	4.26401	22	1	1	MEX	268
ID_CEC-21-4512	4.24264	18	1	1	CDMX	268
ID_CEC-22-5996	4.14614	21	1	1	MEX	268
ID_CEC-21-4481	4.12311	17	1	1	MEX	268
ID_CEC-21-4482	4.12311	17	1	1	MEX	268
ID_CEC-22-6263	4.08248	24	1	1	CDMX	268
ID_CEC-21-5819	4.02492	20	1	1	MEX	268
ID_CEC-21-5414	3.90007	19	1	1	MEX	268
ID_CEC-21-4456	3.87298	15	1	1	MEX	268
ID_CEC-22-6929	3.8	25	1	1	MEX	268
ID_CEC-21-4447	3.74166	14	1	1	MEX	268
ID_CEC-21-3994	3.60555	13	1	1	CDMX	268
ID_CEC-22-7788	3.52821	29	1	1	MEX	268
ID_CEC-20-1318	3.4641	12	1	1	MEX	311
ID_CEC-21-3968	3.4641	12	1	1	MEX	268
ID_CEC-22-7636	3.40168	28	1	1	MEX	268
ID_CEC-22-8276	3.35876	32	1	1	MEX	268
ID_CEC-22-5945	3.35659	15	1	1	MEX	11
ID_CEC-22-6962	3.33623	23	1	1	CDMX	245
ID_CEC-22-7365	3.33397	26	1	1	MEX	268
ID_CEC-20-1388	3.3282	13	1	1	MEX	311
ID_CEC-21-4869	3.31662	11	1	1	MEX	317
ID_CEC-20-1268	3.31662	11	1	1	CDMX	311
ID_CEC-21-3915	3.31662	11	1	1	MEX	268
ID_CEC-22-6789	3.27327	21	1	1	CDMX	245
ID_CEC-22-6793	3.27327	21	1	1	CDMX	245
ID_CEC-22-7565	3.27165	27	1	1	CDMX	268
ID_CEC-22-8228	3.2329	31	1	1	MEX	268
ID_CEC-21-5862	3.20713	14	1	1	MEX	11
ID_CEC-22-6896	3.19801	22	1	1	CDMX	245
ID_CEC-22-9431	3.17543	12	1	1	MEX	369
ID_CEC-21-4656	3.16228	10	1	1	MEX	317
ID_CEC-20-1199	3.16228	10	1	1	MEX	311
ID_CEC-21-3596	3.16228	10	1	1	MEX	268
ID_CEC-22-8178	3.10376	30	1	1	CDMX	268
ID_CEC-21-4534	3.09839	15	1	1	MEX	338
ID_CEC-21-5159	3.05085	13	1	1	MEX	317
ID_CEC-21-5821	3.05085	13	1	1	CDMX	11
ID_CEC-22-9215	3.01511	11	1	1	CDMX	369
ID_CEC-22-8295	3	9	1	1	MEX	369
ID_CEC-21-5502	3	16	1	1	MEX	338
ID_CEC-21-3865	3	9	1	1	CDMX	317
ID_CEC-21-3864	3	9	1	1	CDMX	317
ID_CEC-19-1035	3	9	1	1	CDMX	311
ID_CEC-19-1039	3	9	1	1	MEX	311
ID_CEC-21-3503	3	9	1	1	MEX	268
ID_CEC-22-6272	3	16	1	1	MEX	11
ID_CEC-22-6584	2.9824	19	1	0	MEX	245
ID_CEC-21-3828	2.93987	14	1	0	MEX	338
ID_CEC-21-3838	2.93987	14	1	0	CDMX	338
ID_CEC-21-5006	2.93987	14	1	0	MEX	245
ID_CEC-21-5007	2.88675	12	1	0	MEX	317
ID_CEC-21-5025	2.88675	12	1	0	CDMX	102
ID_CEC-21-4952	2.88675	12	1	0	MEX	11
ID_CEC-22-8582	2.84605	10	1	0	MEX	369
ID_CEC-21-4756	2.84605	10	1	0	CDMX	102
ID_CEC-22-6941	2.84019	15	1	0	MEX	452
ID_CEC-21-5928	2.82843	8	1	0	MEX	678
ID_CEC-22-8045	2.82843	8	1	0	MEX	369
ID_CEC-21-3451	2.82843	8	1	0	MEX	268
ID_CEC-22-5962	2.82843	18	1	0	CDMX	245
ID_CEC-21-4406	2.82843	8	1	0	MEX	102
ID_CEC-21-4670	2.7735	13	1	0	MEX	245
ID_CEC-22-6719	2.75299	19	1	0	MEX	338
ID_CEC-21-5004	2.7136	11	1	0	MEX	102
ID_CEC-21-5690	2.7136	11	1	0	MEX	88
ID_CEC-21-4473	2.7136	11	1	0	MEX	11
ID_CEC-22-6626	2.68328	20	1	0	CDMX	160
ID_CEC-22-6838	2.67261	14	1	0	CDMX	452
ID_CEC-22-8075	2.66789	17	1	0	CDMX	452
ID_CEC-22-6059	2.66789	17	1	0	MEX	338
ID_CEC-22-7100	2.66789	17	1	0	MEX	246
ID_CEC-21-5857	2.66789	17	1	0	MEX	245
ID_CEC-21-5855	2.66789	17	1	0	MEX	245
ID_CEC-21-4612	2.66667	9	1	0	CDMX	102
ID_CEC-21-4658	2.66667	9	1	0	MEX	88
ID_CEC-21-5233	2.66667	9	1	0	MEX	84
ID_CEC-21-4350	2.66667	9	1	0	CDMX	78
ID_CEC-21-4216	2.66667	9	1	0	MEX	9
ID_CEC-22-8253	2.64575	7	1	0	CDMX	851
ID_CEC-21-5479	2.64575	7	1	0	MEX	678
ID_CEC-22-7975	2.64575	7	1	0	CDMX	369
ID_CEC-21-3468	2.64575	7	1	0	CDMX	317
ID_CEC-19-1016	2.64575	7	1	0	MEX	311
ID_CEC-21-3984	2.64575	7	1	0	MEX	310
ID_CEC-21-3253	2.64575	7	1	0	MEX	268
ID_CEC-21-3981	2.64575	7	1	0	CDMX	102
ID_CEC-22-8566	2.61116	33	1	0	CDMX	268
ID_CEC-21-3794	2.59808	12	1	0	MEX	338
ID_CEC-21-4478	2.59808	12	1	0	MEX	245
ID_CEC-22-8236	2.59272	18	1	0	CDMX	452
ID_CEC-22-6585	2.59272	18	1	0	CDMX	338
ID_CEC-21-4990	2.52982	10	1	0	MEX	88
ID_CEC-22-6075	2.52982	10	1	0	MEX	84
ID_CEC-21-5657	2.52982	10	1	0	CDMX	44
ID_CEC-21-5658	2.52982	10	1	0	CDMX	44
ID_CEC-21-4346	2.52982	10	1	0	MEX	11
ID_CEC-21-4628	2.52982	10	1	0	MEX	9
ID_CEC-22-7088	2.52357	19	1	0	CDMX	11
ID_CEC-22-7093	2.52357	19	1	0	CDMX	11
ID_CEC-22-7299	2.5	16	1	0	MEX	452
ID_CEC-22-6921	2.5	16	1	0	MEX	246
ID_CEC-22-6438	2.49615	13	1	0	CDMX	452
ID_CEC-22-9213	2.49615	13	1	0	CDMX	123
ID_CEC-22-6278	2.47487	8	1	0	MEX	214
ID_CEC-21-3862	2.47487	8	1	0	CDMX	88
ID_CEC-21-5198	2.47487	8	1	0	MEX	84
ID_CEC-21-3703	2.47487	8	1	0	MEX	78
ID_CEC-22-7119	2.47487	8	1	0	MEX	70
ID_CEC-22-9649	2.47487	8	1	0	CDMX	40
ID_CEC-22-8095	2.47487	8	1	0	MEX	17
ID_CEC-22-8096	2.47487	8	1	0	MEX	17
ID_CEC-21-4179	2.47487	8	1	0	MEX	9
ID_CEC-22-8082	2.44949	6	1	0	CDMX	851
ID_CEC-21-5403	2.44949	6	1	0	MEX	678
ID_CEC-21-4502	2.44949	6	1	0	MEX	647
ID_CEC-21-4220	2.44949	6	1	0	MEX	527
ID_CEC-22-6674	2.44949	6	1	0	MEX	369
ID_CEC-19-0820	2.44949	6	1	0	MEX	311
ID_CEC-20-1670	2.44949	6	1	0	MEX	310
ID_CEC-21-2915	2.44949	6	1	0	MEX	268
ID_CEC-22-7378	2.44949	6	1	0	MEX	255
ID_CEC-21-3790	2.44949	6	1	0	MEX	102
ID_CEC-20-1549	2.44949	6	1	0	CDMX	4
ID_CEC-22-9128	2.41209	11	1	0	MEX	528
ID_CEC-21-3693	2.41209	11	1	0	MEX	338
ID_CEC-21-4391	2.41209	11	1	0	CDMX	245
ID_CEC-22-7926	2.41209	11	1	0	CDMX	140
ID_CEC-21-4851	2.41209	11	1	0	MEX	121
ID_CEC-21-5704	2.41209	11	1	0	MEX	9
ID_CEC-22-6144	2.40535	14	1	0	CDMX	160
ID_CEC-22-9744	2.40535	14	1	0	CDMX	123
ID_CEC-22-9852	2.40098	34	1	0	CDMX	268
ID_CEC-22-8195	2.35702	18	1	0	MEX	246
ID_CEC-22-7896	2.33333	9	1	0	MEX	22
ID_CEC-22-8641	2.33333	9	1	0	MEX	17
ID_CEC-21-4171	2.33333	9	1	0	MEX	11
ID_CEC-20-2174	2.32379	15	1	0	MEX	311
ID_CEC-22-6620	2.32379	15	1	0	MEX	246
ID_CEC-21-5826	2.32379	15	1	0	MEX	245
ID_CEC-22-6244	2.3094	12	1	0	MEX	452
ID_CEC-21-4493	2.3094	12	1	0	MEX	160
ID_CEC-22-8029	2.3094	12	1	0	CDMX	123
ID_CEC-21-3948	2.29416	19	1	0	MEX	311
ID_CEC-22-8883	2.29416	19	1	0	MEX	246
ID_CEC-22-9719	2.29366	23	1	0	MEX	11
ID_CEC-22-7524	2.26779	7	1	0	CDMX	686
ID_CEC-22-8360	2.26779	7	1	0	MEX	528
ID_CEC-22-9138	2.26779	7	1	0	MEX	282
ID_CEC-22-8302	2.26779	7	1	0	CDMX	255
ID_CEC-22-7487	2.26779	7	1	0	MEX	219
ID_CEC-22-5999	2.26779	7	1	0	MEX	214
ID_CEC-21-4047	2.26779	7	1	0	MEX	166
ID_CEC-21-4014	2.26779	7	1	0	MEX	146
ID_CEC-22-6104	2.26779	7	1	0	MEX	140
ID_CEC-21-2906	2.26779	7	1	0	MEX	88
ID_CEC-21-4736	2.26779	7	1	0	MEX	84
ID_CEC-21-3573	2.26779	7	1	0	CDMX	78
ID_CEC-22-6325	2.26779	7	1	0	MEX	70
ID_CEC-22-9214	2.26779	7	1	0	CDMX	40
ID_CEC-22-7922	2.23607	5	1	0	MEX	857
ID_CEC-22-6684	2.23607	5	1	0	CDMX	851
ID_CEC-22-7823	2.23607	5	1	0	MEX	844
ID_CEC-22-8737	2.23607	5	1	0	CDMX	758
ID_CEC-21-5337	2.23607	5	1	0	MEX	678
ID_CEC-21-3801	2.23607	5	1	0	MEX	647
ID_CEC-21-3816	2.23607	5	1	0	CDMX	527
ID_CEC-21-4187	2.23607	5	1	0	CDMX	488
ID_CEC-20-1508	2.23607	5	1	0	MEX	478
ID_CEC-20-1236	2.23607	5	1	0	MEX	476
ID_CEC-21-4546	2.23607	5	1	0	MEX	455
ID_CEC-21-3240	2.23607	5	1	0	CDMX	452
ID_CEC-21-5347	2.23607	5	1	0	CDMX	342
ID_CEC-21-5348	2.23607	5	1	0	MEX	342
ID_CEC-21-2868	2.23607	5	1	0	MEX	317
ID_CEC-21-2875	2.23607	5	1	0	MEX	317
ID_CEC-21-4664	2.23607	20	1	0	MEX	311
ID_CEC-20-1440	2.23607	5	1	0	MEX	310
ID_CEC-21-4548	2.23607	5	1	0	MEX	303
ID_CEC-21-5287	2.23607	5	1	0	MEX	275
ID_CEC-21-5288	2.23607	5	1	0	CDMX	275
ID_CEC-21-2905	2.23607	5	1	0	CDMX	268
ID_CEC-21-4593	2.23607	5	1	0	MEX	214
ID_CEC-20-2047	2.23607	5	1	0	MEX	166
ID_CEC-22-7718	2.23607	5	1	0	CDMX	129
ID_CEC-21-2670	2.23607	5	1	0	CDMX	102
ID_CEC-21-4834	2.23607	5	1	0	MEX	99
ID_CEC-21-5837	2.23607	5	1	0	MEX	17
ID_CEC-20-1699	2.23607	5	1	0	MEX	7
ID_CEC-20-1188	2.23607	5	1	0	CDMX	4
ID_CEC-21-5320	2.2188	13	1	0	CDMX	160
ID_CEC-22-7512	2.2188	13	1	0	CDMX	102
ID_CEC-21-3663	2.21359	10	1	0	MEX	338
ID_CEC-21-4139	2.21359	10	1	0	CDMX	245
ID_CEC-22-7889	2.21359	10	1	0	CDMX	140
ID_CEC-21-4792	2.21359	10	1	0	MEX	121
ID_CEC-22-6726	2.21359	10	1	0	MEX	78
ID_CEC-22-8014	2.21359	10	1	0	MEX	70
ID_CEC-21-3792	2.21359	10	1	0	CDMX	7
ID_CEC-22-6926	2.18282	17	1	0	MEX	11
ID_CEC-20-2065	2.13809	14	1	0	CDMX	311
ID_CEC-22-6404	2.13809	14	1	0	MEX	246
ID_CEC-22-9709	2.13201	22	1	0	CDMX	11
ID_CEC-22-9244	2.12132	8	1	0	MEX	636
ID_CEC-21-4787	2.12132	8	1	0	MEX	452
ID_CEC-21-2919	2.12132	18	1	0	CDMX	311
ID_CEC-22-8629	2.12132	8	1	0	CDMX	255
ID_CEC-21-3823	2.12132	8	1	0	MEX	246
ID_CEC-21-4611	2.12132	8	1	0	CDMX	166
ID_CEC-21-5510	2.12132	8	1	0	MEX	44
ID_CEC-22-7866	2.12132	8	1	0	MEX	22
ID_CEC-21-3046	2.12132	8	1	0	MEX	11
ID_CEC-22-6193	2.11058	11	1	0	MEX	452
ID_CEC-21-5063	2.11058	11	1	0	MEX	246
ID_CEC-22-9803	2.11058	11	1	0	MEX	205
ID_CEC-21-3817	2.11058	11	1	0	MEX	160
ID_CEC-22-7930	2.11058	11	1	0	CDMX	123
ID_CEC-22-6832	2.11058	11	1	0	MEX	84
ID_CEC-22-7792	2.04124	6	1	0	MEX	772
ID_CEC-22-6924	2.04124	6	1	0	MEX	686
ID_CEC-22-9297	2.04124	6	1	0	MEX	538
ID_CEC-22-7276	2.04124	6	1	0	MEX	528
ID_CEC-21-5022	2.04124	6	1	0	MEX	488
ID_CEC-22-6536	2.04124	6	1	0	MEX	455
ID_CEC-22-6690	2.04124	6	1	0	MEX	342
ID_CEC-22-8714	2.04124	6	1	0	MEX	282
ID_CEC-20-1786	2.04124	6	1	0	MEX	246
ID_CEC-22-9463	2.04124	24	1	0	MEX	245
ID_CEC-21-3969	2.04124	6	1	0	MEX	240
ID_CEC-22-6288	2.04124	6	1	0	MEX	219
ID_CEC-21-5104	2.04124	6	1	0	MEX	214
ID_CEC-22-6015	2.04124	6	1	0	MEX	200
ID_CEC-21-3810	2.04124	6	1	0	MEX	166
ID_CEC-21-2834	2.04124	6	1	0	CDMX	146
ID_CEC-21-4682	2.04124	6	1	0	CDMX	140
ID_CEC-22-7905	2.04124	6	1	0	MEX	129
ID_CEC-22-6799	2.04124	6	1	0	MEX	126
ID_CEC-22-6575	2.04124	6	1	0	CDMX	117
ID_CEC-22-6576	2.04124	6	1	0	CDMX	117
ID_CEC-21-4188	2.04124	6	1	0	MEX	108
ID_CEC-21-2861	2.04124	6	1	0	MEX	88
ID_CEC-21-3813	2.04124	6	1	0	MEX	84
ID_CEC-21-3148	2.04124	6	1	0	MEX	78
ID_CEC-21-4672	2.04124	6	1	0	MEX	72
ID_CEC-22-6296	2.04124	6	1	0	MEX	70
ID_CEC-21-5461	2.04124	6	1	0	MEX	56
ID_CEC-22-9116	2.04124	6	1	0	MEX	40
ID_CEC-22-9731	2.04124	6	1	0	MEX	27
ID_CEC-22-7927	2.04124	6	1	0	MEX	17
ID_CEC-21-2830	2.04124	6	1	0	MEX	9
ID_CEC-20-1772	2.04124	6	1	0	MEX	7
ID_CEC-22-9880	2.02073	12	1	0	MEX	455
ID_CEC-22-7309	2.02073	12	1	0	CDMX	166
ID_CEC-22-8637	2.02073	12	1	0	CDMX	140
ID_CEC-22-7611	2.02073	12	1	0	MEX	84
ID_CEC-22-8949	2.01246	20	1	0	MEX	11
ID_CEC-22-8921	2	4	1	0	MEX	959
ID_CEC-22-9300	2	4	1	0	CDMX	958
ID_CEC-22-8498	2	4	1	0	MEX	946
ID_CEC-22-9629	2	4	1	0	MEX	921
ID_CEC-22-7424	2	4	1	0	MEX	919
ID_CEC-22-7722	2	4	1	0	MEX	857
ID_CEC-22-6670	2	4	1	0	CDMX	851
ID_CEC-22-7024	2	4	1	0	MEX	846
ID_CEC-22-7496	2	4	1	0	MEX	844
ID_CEC-22-8107	2	4	1	0	MEX	843
ID_CEC-22-8111	2	4	1	0	MEX	843
ID_CEC-22-7869	2	4	1	0	MEX	814
ID_CEC-22-8420	2	4	1	0	MEX	758
ID_CEC-20-1952	2	4	1	0	MEX	744
ID_CEC-21-5665	2	4	1	0	MEX	692
ID_CEC-21-4396	2	4	1	0	MEX	678
ID_CEC-21-3299	2	4	1	0	MEX	647
ID_CEC-21-4532	2	4	1	0	MEX	613
ID_CEC-22-9601	2	4	1	0	CDMX	594
ID_CEC-21-3294	2	4	1	0	MEX	592
ID_CEC-20-1845	2	4	1	0	MEX	586
ID_CEC-22-8950	2	4	1	0	CDMX	585
ID_CEC-21-5315	2	4	1	0	MEX	563
ID_CEC-21-4081	2	4	1	0	MEX	541
ID_CEC-22-8427	2	4	1	0	MEX	538
ID_CEC-22-9072	2	9	1	0	MEX	528
ID_CEC-21-2538	2	4	1	0	MEX	527
ID_CEC-22-9806	2	4	1	0	MEX	525
ID_CEC-21-4238	2	4	1	0	MEX	520
ID_CEC-20-2273	2	4	1	0	CDMX	488
ID_CEC-21-4996	2	4	1	0	MEX	482
ID_CEC-19-1020	2	4	1	0	MEX	478
ID_CEC-22-6343	2	4	1	0	MEX	460
ID_CEC-22-7904	2	9	1	0	MEX	455
ID_CEC-21-4242	2	4	1	0	CDMX	455
ID_CEC-21-3126	2	4	1	0	CDMX	452
ID_CEC-21-2975	2	4	1	0	MEX	446
ID_CEC-20-1882	2	4	1	0	CDMX	426
ID_CEC-21-3844	2	4	1	0	MEX	422
ID_CEC-22-7065	2	4	1	0	CDMX	415
ID_CEC-22-6125	2	4	1	0	MEX	412
ID_CEC-21-3338	2	4	1	0	MEX	390
ID_CEC-20-2209	2	4	1	0	MEX	383
ID_CEC-20-2210	2	4	1	0	MEX	383
ID_CEC-22-6359	2	4	1	0	CDMX	369
ID_CEC-21-3311	2	4	1	0	MEX	361
ID_CEC-22-8694	2	4	1	0	CDMX	358
ID_CEC-21-3608	2	9	1	0	MEX	338
ID_CEC-20-1307	2	4	1	0	MEX	338
ID_CEC-19-0491	2	4	1	0	MEX	324
ID_CEC-19-0503	2	4	1	0	MEX	324
ID_CEC-20-1308	2	4	1	0	CDMX	310
ID_CEC-21-3609	2	4	1	0	MEX	303
ID_CEC-20-2008	2	4	1	0	MEX	291
ID_CEC-21-2438	2	4	1	0	MEX	268
ID_CEC-19-0987	2	4	1	0	MEX	262
ID_CEC-22-9740	2	9	1	0	CDMX	255
ID_CEC-21-4397	2	9	1	0	MEX	246
ID_CEC-21-3921	2	9	1	0	MEX	245
ID_CEC-20-1323	2	4	1	0	MEX	240
ID_CEC-22-6874	2	9	1	0	CDMX	214
ID_CEC-21-4202	2	4	1	0	MEX	214
ID_CEC-20-1216	2	4	1	0	MEX	213
ID_CEC-20-1217	2	4	1	0	MEX	213
ID_CEC-22-7202	2	4	1	0	MEX	208
ID_CEC-21-2744	2	4	1	0	CDMX	207
ID_CEC-19-0941	2	4	1	0	MEX	198
ID_CEC-22-9225	2	4	1	0	MEX	194
ID_CEC-22-9226	2	4	1	0	MEX	194
ID_CEC-22-8724	2	4	1	0	MEX	182
ID_CEC-21-4687	2	9	1	0	MEX	166
ID_CEC-20-1644	2	4	1	0	MEX	166
ID_CEC-21-4759	2	4	1	0	MEX	160
ID_CEC-19-0376	2	4	1	0	CDMX	160
ID_CEC-21-4748	2	4	1	0	MEX	148
ID_CEC-22-7522	2	9	1	0	CDMX	140
ID_CEC-21-5660	2	4	1	0	CDMX	129
ID_CEC-21-3964	2	9	1	0	MEX	121
ID_CEC-21-5070	2	4	1	0	MEX	117
ID_CEC-20-1459	2	4	1	0	MEX	108
ID_CEC-21-3973	2	4	1	0	MEX	99
ID_CEC-21-4258	2	4	1	0	MEX	98
ID_CEC-22-6225	2	4	1	0	CDMX	90
ID_CEC-22-7768	2	9	1	0	MEX	70
ID_CEC-20-1996	2	4	1	0	MEX	58
ID_CEC-21-2356	2	4	1	0	MEX	36
ID_CEC-21-5689	2	4	1	0	MEX	17
ID_CEC-20-1533	2	4	1	0	MEX	12
ID_CEC-21-3712	2	9	1	0	MEX	7
ID_CEC-20-0940	2	4	1	0	CDMX	7
ID_CEC-19-0881	2	4	1	0	MEX	4
ID_CEC-22-9289	1.96396	21	0	0	MEX	NA
ID_CEC-21-5370	1.94145	13	0	0	MEX	NA
ID_CEC-22-7824	1.94145	13	0	0	CDMX	NA
ID_CEC-22-8162	1.94145	13	0	0	MEX	NA
ID_CEC-21-4206	1.94145	13	0	0	CDMX	NA
ID_CEC-21-2667	1.94029	17	0	0	MEX	NA
ID_CEC-22-7366	1.89737	10	0	0	CDMX	NA
ID_CEC-21-4987	1.89737	10	0	0	MEX	NA
ID_CEC-21-5302	1.89737	10	0	0	MEX	NA
ID_CEC-21-5554	1.89737	10	0	0	MEX	NA
ID_CEC-22-6051	1.89737	10	0	0	CDMX	NA
ID_CEC-21-3612	1.89737	10	0	0	CDMX	NA
ID_CEC-22-9366	1.89737	10	0	0	MEX	NA
ID_CEC-22-9209	1.89737	10	0	0	MEX	NA
ID_CEC-21-4100	1.88982	7	0	0	MEX	NA
ID_CEC-21-2838	1.88982	7	0	0	CDMX	NA
ID_CEC-21-2839	1.88982	7	0	0	MEX	NA
ID_CEC-22-7180	1.88982	7	0	0	MEX	NA
ID_CEC-22-7559	1.88982	7	0	0	MEX	NA
ID_CEC-21-3494	1.88982	7	0	0	MEX	NA
ID_CEC-21-4634	1.88982	7	0	0	MEX	NA
ID_CEC-21-3161	1.88982	7	0	0	MEX	NA
ID_CEC-22-6748	1.88982	7	0	0	CDMX	NA
ID_CEC-21-5926	1.88982	7	0	0	MEX	NA
ID_CEC-21-2880	1.88982	7	0	0	CDMX	NA
ID_CEC-21-2881	1.88982	7	0	0	CDMX	NA
ID_CEC-22-7321	1.88982	7	0	0	CDMX	NA
ID_CEC-21-4099	1.88982	7	0	0	MEX	NA
ID_CEC-22-7376	1.88982	7	0	0	MEX	NA
ID_CEC-22-7845	1.88982	7	0	0	MEX	NA
ID_CEC-22-9767	1.88562	18	0	0	MEX	NA
ID_CEC-21-5146	1.87083	14	0	0	MEX	NA
ID_CEC-22-8898	1.80907	11	0	0	MEX	NA
ID_CEC-22-9249	1.80907	11	0	0	MEX	NA
ID_CEC-22-6279	1.80907	11	0	0	CDMX	NA
ID_CEC-22-7589	1.80907	11	0	0	MEX	NA
ID_CEC-22-9066	1.80907	11	0	0	MEX	NA
ID_CEC-22-8739	1.80739	15	0	0	MEX	NA
ID_CEC-22-8287	1.80739	15	0	0	MEX	NA
ID_CEC-22-9361	1.78885	5	0	0	MEX	NA
ID_CEC-22-9551	1.78885	5	0	0	MEX	NA
ID_CEC-21-2572	1.78885	5	0	0	MEX	NA
ID_CEC-21-5143	1.78885	5	0	0	MEX	NA
ID_CEC-21-5152	1.78885	5	0	0	MEX	NA
ID_CEC-21-3548	1.78885	5	0	0	MEX	NA
ID_CEC-22-5943	1.78885	5	0	0	MEX	NA
ID_CEC-21-2991	1.78885	5	0	0	MEX	NA
ID_CEC-22-9855	1.78885	5	0	0	MEX	NA
ID_CEC-21-2996	1.78885	5	0	0	MEX	NA
ID_CEC-21-5361	1.78885	5	0	0	CDMX	NA
ID_CEC-21-3001	1.78885	5	0	0	CDMX	NA
ID_CEC-21-4425	1.78885	5	0	0	MEX	NA
ID_CEC-21-4180	1.78885	5	0	0	CDMX	NA
ID_CEC-21-5874	1.78885	5	0	0	MEX	NA
ID_CEC-21-2796	1.78885	5	0	0	MEX	NA
ID_CEC-21-4438	1.78885	5	0	0	MEX	NA
ID_CEC-21-3239	1.78885	5	0	0	MEX	NA
ID_CEC-20-1714	1.78885	5	0	0	MEX	NA
ID_CEC-22-9024	1.78885	5	0	0	CDMX	NA
ID_CEC-22-9354	1.78885	5	0	0	CDMX	NA
ID_CEC-22-8326	1.78885	5	0	0	MEX	NA
ID_CEC-21-4212	1.78885	5	0	0	CDMX	NA
ID_CEC-22-6593	1.78885	5	0	0	CDMX	NA
ID_CEC-21-2857	1.78885	5	0	0	MEX	NA
ID_CEC-21-3818	1.78885	5	0	0	MEX	NA
ID_CEC-21-3523	1.78885	5	0	0	CDMX	NA
ID_CEC-22-9183	1.78885	5	0	0	MEX	NA
ID_CEC-21-5625	1.78885	5	0	0	MEX	NA
ID_CEC-22-6904	1.78885	5	0	0	MEX	NA
ID_CEC-21-4584	1.78885	5	0	0	CDMX	NA
ID_CEC-22-6948	1.78885	5	0	0	MEX	NA
ID_CEC-21-5428	1.78885	5	0	0	MEX	NA
ID_CEC-21-4435	1.78885	5	0	0	MEX	NA
ID_CEC-21-4699	1.78885	5	0	0	MEX	NA
ID_CEC-21-5567	1.78885	5	0	0	MEX	NA
ID_CEC-22-6531	1.78885	5	0	0	MEX	NA
ID_CEC-22-7486	1.78885	5	0	0	MEX	NA
ID_CEC-22-6379	1.78885	5	0	0	MEX	NA
ID_CEC-22-6704	1.78885	5	0	0	MEX	NA
ID_CEC-22-6291	1.78885	5	0	0	MEX	NA
ID_CEC-22-6804	1.78885	5	0	0	MEX	NA
ID_CEC-22-6821	1.78885	5	0	0	MEX	NA
ID_CEC-22-8282	1.78885	5	0	0	MEX	NA
ID_CEC-20-1390	1.78885	5	0	0	MEX	NA
ID_CEC-22-7004	1.78885	5	0	0	MEX	NA
ID_CEC-22-9606	1.78885	5	0	0	MEX	NA
ID_CEC-22-6935	1.78885	5	0	0	CDMX	NA
ID_CEC-22-9330	1.78885	5	0	0	CDMX	NA
ID_CEC-22-9278	1.78885	5	0	0	CDMX	NA
ID_CEC-22-9219	1.78885	5	0	0	CDMX	NA
ID_CEC-22-8044	1.78885	5	0	0	MEX	NA
ID_CEC-22-8968	1.78885	5	0	0	CDMX	NA
ID_CEC-22-9169	1.78885	5	0	0	CDMX	NA
ID_CEC-22-9223	1.78885	5	0	0	MEX	NA
ID_CEC-22-8894	1.78885	5	0	0	CDMX	NA
ID_CEC-22-7150	1.78885	5	0	0	MEX	NA
ID_CEC-21-3393	1.76777	8	0	0	MEX	NA
ID_CEC-21-3407	1.76777	8	0	0	CDMX	NA
ID_CEC-21-5226	1.76777	8	0	0	MEX	NA
ID_CEC-21-3839	1.76777	8	0	0	MEX	NA
ID_CEC-21-3066	1.76777	8	0	0	MEX	NA
ID_CEC-22-7220	1.76777	8	0	0	MEX	NA
ID_CEC-21-2887	1.76777	8	0	0	MEX	NA
ID_CEC-22-7723	1.76777	8	0	0	CDMX	NA
ID_CEC-22-9270	1.76777	8	0	0	MEX	NA
ID_CEC-22-8831	1.75	16	0	0	MEX	NA
ID_CEC-21-2370	1.75	16	0	0	MEX	NA
ID_CEC-22-8932	1.75	16	0	0	MEX	NA
ID_CEC-22-7952	1.73205	3	0	0	MEX	NA
ID_CEC-22-6605	1.73205	3	0	0	MEX	NA
ID_CEC-20-1823	1.73205	3	0	0	MEX	NA
ID_CEC-22-6682	1.73205	12	0	0	MEX	NA
ID_CEC-22-8085	1.73205	12	0	0	MEX	NA
ID_CEC-21-3938	1.73205	12	0	0	CDMX	NA
ID_CEC-21-5331	1.73205	12	0	0	MEX	NA
ID_CEC-22-6146	1.73205	12	0	0	CDMX	NA
ID_CEC-20-1170	1.73205	3	0	0	MEX	NA
ID_CEC-21-4495	1.73205	3	0	0	MEX	NA
ID_CEC-21-5595	1.73205	3	0	0	MEX	NA
ID_CEC-20-1552	1.73205	3	0	0	CDMX	NA
ID_CEC-20-1553	1.73205	3	0	0	CDMX	NA
ID_CEC-20-2034	1.73205	3	0	0	MEX	NA
ID_CEC-21-2984	1.73205	3	0	0	MEX	NA
ID_CEC-21-3177	1.73205	3	0	0	MEX	NA
ID_CEC-20-1442	1.73205	3	0	0	MEX	NA
ID_CEC-21-3593	1.73205	3	0	0	MEX	NA
ID_CEC-21-3411	1.73205	3	0	0	MEX	NA
ID_CEC-21-4580	1.73205	3	0	0	MEX	NA
ID_CEC-21-5868	1.73205	3	0	0	MEX	NA
ID_CEC-19-0996	1.73205	3	0	0	CDMX	NA
ID_CEC-21-5296	1.73205	3	0	0	CDMX	NA
ID_CEC-21-3749	1.73205	3	0	0	MEX	NA
ID_CEC-21-4095	1.73205	3	0	0	MEX	NA
ID_CEC-20-1049	1.73205	3	0	0	CDMX	NA
ID_CEC-20-1597	1.73205	3	0	0	MEX	NA
ID_CEC-21-2869	1.73205	3	0	0	MEX	NA
ID_CEC-21-4223	1.73205	3	0	0	MEX	NA
ID_CEC-19-0984	1.73205	3	0	0	MEX	NA
ID_CEC-20-1157	1.73205	3	0	0	MEX	NA
ID_CEC-20-1607	1.73205	3	0	0	MEX	NA
ID_CEC-20-0898	1.73205	3	0	0	MEX	NA
ID_CEC-21-4209	1.73205	3	0	0	MEX	NA
ID_CEC-22-6002	1.73205	3	0	0	MEX	NA
ID_CEC-21-5209	1.73205	3	0	0	MEX	NA
ID_CEC-21-4676	1.73205	3	0	0	MEX	NA
ID_CEC-19-0825	1.73205	3	0	0	CDMX	NA
ID_CEC-21-4783	1.73205	3	0	0	MEX	NA
ID_CEC-21-4513	1.73205	3	0	0	CDMX	NA
ID_CEC-21-5898	1.73205	3	0	0	CDMX	NA
ID_CEC-20-1162	1.73205	3	0	0	MEX	NA
ID_CEC-21-4205	1.73205	3	0	0	MEX	NA
ID_CEC-20-1300	1.73205	3	0	0	MEX	NA
ID_CEC-22-6347	1.73205	3	0	0	MEX	NA
ID_CEC-21-2390	1.73205	3	0	0	CDMX	NA
ID_CEC-21-4931	1.73205	3	0	0	MEX	NA
ID_CEC-21-4312	1.73205	3	0	0	MEX	NA
ID_CEC-20-1637	1.73205	3	0	0	CDMX	NA
ID_CEC-20-1639	1.73205	3	0	0	CDMX	NA
ID_CEC-19-0165	1.73205	3	0	0	CDMX	NA
ID_CEC-21-3212	1.73205	3	0	0	MEX	NA
ID_CEC-21-5607	1.73205	3	0	0	MEX	NA
ID_CEC-21-3181	1.73205	3	0	0	CDMX	NA
ID_CEC-19-0370	1.73205	3	0	0	CDMX	NA
ID_CEC-20-2191	1.73205	3	0	0	MEX	NA
ID_CEC-19-0654	1.73205	3	0	0	MEX	NA
ID_CEC-21-5018	1.73205	3	0	0	MEX	NA
ID_CEC-21-3283	1.73205	3	0	0	MEX	NA
ID_CEC-19-0759	1.73205	3	0	0	CDMX	NA
ID_CEC-21-4807	1.73205	3	0	0	MEX	NA
ID_CEC-20-1114	1.73205	3	0	0	MEX	NA
ID_CEC-21-3099	1.73205	3	0	0	MEX	NA
ID_CEC-22-6650	1.73205	3	0	0	MEX	NA
ID_CEC-21-5726	1.73205	3	0	0	MEX	NA
ID_CEC-22-6862	1.73205	3	0	0	CDMX	NA
ID_CEC-20-1445	1.73205	3	0	0	MEX	NA
ID_CEC-20-1243	1.73205	3	0	0	MEX	NA
ID_CEC-21-2825	1.73205	3	0	0	MEX	NA
ID_CEC-21-4488	1.73205	3	0	0	CDMX	NA
ID_CEC-21-5100	1.73205	3	0	0	MEX	NA
ID_CEC-20-1851	1.73205	3	0	0	MEX	NA
ID_CEC-21-3668	1.73205	3	0	0	MEX	NA
ID_CEC-21-3192	1.73205	3	0	0	CDMX	NA
ID_CEC-22-6091	1.73205	3	0	0	MEX	NA
ID_CEC-21-2695	1.73205	3	0	0	MEX	NA
ID_CEC-19-0785	1.73205	3	0	0	MEX	NA
ID_CEC-19-0799	1.73205	3	0	0	MEX	NA
ID_CEC-22-6368	1.73205	3	0	0	MEX	NA
ID_CEC-21-3892	1.73205	3	0	0	MEX	NA
ID_CEC-21-2826	1.73205	3	0	0	MEX	NA
ID_CEC-21-3141	1.73205	3	0	0	MEX	NA
ID_CEC-21-4788	1.73205	3	0	0	CDMX	NA
ID_CEC-21-3234	1.73205	3	0	0	MEX	NA
ID_CEC-21-4815	1.73205	3	0	0	MEX	NA
ID_CEC-21-4928	1.73205	3	0	0	MEX	NA
ID_CEC-19-0711	1.73205	3	0	0	MEX	NA
ID_CEC-20-2069	1.73205	3	0	0	CDMX	NA
ID_CEC-21-4660	1.73205	3	0	0	MEX	NA
ID_CEC-21-4323	1.73205	3	0	0	CDMX	NA
ID_CEC-21-4712	1.73205	3	0	0	MEX	NA
ID_CEC-21-3183	1.73205	3	0	0	MEX	NA
ID_CEC-20-1718	1.73205	3	0	0	MEX	NA
ID_CEC-20-1734	1.73205	3	0	0	MEX	NA
ID_CEC-21-4030	1.73205	3	0	0	MEX	NA
ID_CEC-21-3590	1.73205	3	0	0	MEX	NA
ID_CEC-21-3886	1.73205	3	0	0	MEX	NA
ID_CEC-20-1363	1.73205	3	0	0	CDMX	NA
ID_CEC-21-5334	1.73205	3	0	0	MEX	NA
ID_CEC-20-1804	1.73205	3	0	0	MEX	NA
ID_CEC-21-3208	1.73205	3	0	0	MEX	NA
ID_CEC-19-0311	1.73205	3	0	0	MEX	NA
ID_CEC-20-1501	1.73205	3	0	0	CDMX	NA
ID_CEC-20-1502	1.73205	3	0	0	CDMX	NA
ID_CEC-21-3484	1.73205	3	0	0	MEX	NA
ID_CEC-20-1877	1.73205	3	0	0	MEX	NA
ID_CEC-21-3297	1.73205	3	0	0	MEX	NA
ID_CEC-21-3319	1.73205	3	0	0	MEX	NA
ID_CEC-21-3878	1.73205	3	0	0	MEX	NA
ID_CEC-19-0832	1.73205	3	0	0	MEX	NA
ID_CEC-19-0933	1.73205	3	0	0	MEX	NA
ID_CEC-19-0604	1.73205	3	0	0	MEX	NA
ID_CEC-22-7372	1.73205	3	0	0	MEX	NA
ID_CEC-21-5106	1.73205	3	0	0	MEX	NA
ID_CEC-21-4943	1.73205	3	0	0	MEX	NA
ID_CEC-21-3877	1.73205	3	0	0	CDMX	NA
ID_CEC-21-3256	1.73205	3	0	0	MEX	NA
ID_CEC-21-3258	1.73205	3	0	0	MEX	NA
ID_CEC-21-2687	1.73205	3	0	0	MEX	NA
ID_CEC-22-6947	1.73205	3	0	0	MEX	NA
ID_CEC-19-1002	1.73205	3	0	0	MEX	NA
ID_CEC-21-5364	1.73205	3	0	0	MEX	NA
ID_CEC-21-3690	1.73205	3	0	0	CDMX	NA
ID_CEC-21-2827	1.73205	3	0	0	MEX	NA
ID_CEC-19-0398	1.73205	3	0	0	CDMX	NA
ID_CEC-19-0399	1.73205	3	0	0	MEX	NA
ID_CEC-21-3733	1.73205	3	0	0	MEX	NA
ID_CEC-22-6647	1.73205	3	0	0	MEX	NA
ID_CEC-20-1859	1.73205	3	0	0	MEX	NA
ID_CEC-21-3714	1.73205	3	0	0	CDMX	NA
ID_CEC-21-2552	1.73205	3	0	0	MEX	NA
ID_CEC-21-3320	1.73205	3	0	0	MEX	NA
ID_CEC-21-4926	1.73205	3	0	0	CDMX	NA
ID_CEC-21-4106	1.73205	3	0	0	MEX	NA
ID_CEC-21-4377	1.73205	3	0	0	MEX	NA
ID_CEC-21-2414	1.73205	3	0	0	MEX	NA
ID_CEC-22-6594	1.73205	3	0	0	MEX	NA
ID_CEC-19-0930	1.73205	3	0	0	MEX	NA
ID_CEC-21-3152	1.73205	3	0	0	MEX	NA
ID_CEC-20-2110	1.73205	3	0	0	MEX	NA
ID_CEC-19-0550	1.73205	3	0	0	MEX	NA
ID_CEC-20-1396	1.73205	3	0	0	MEX	NA
ID_CEC-21-4091	1.73205	3	0	0	MEX	NA
ID_CEC-21-4277	1.73205	3	0	0	CDMX	NA
ID_CEC-22-6175	1.73205	3	0	0	MEX	NA
ID_CEC-22-7981	1.73205	3	0	0	MEX	NA
ID_CEC-20-1985	1.73205	3	0	0	MEX	NA
ID_CEC-21-3959	1.73205	3	0	0	CDMX	NA
ID_CEC-21-4620	1.73205	3	0	0	CDMX	NA
ID_CEC-21-4028	1.73205	3	0	0	MEX	NA
ID_CEC-21-4159	1.73205	3	0	0	MEX	NA
ID_CEC-21-4729	1.73205	3	0	0	CDMX	NA
ID_CEC-21-5830	1.73205	3	0	0	CDMX	NA
ID_CEC-22-7646	1.73205	3	0	0	CDMX	NA
ID_CEC-22-6937	1.73205	3	0	0	MEX	NA
ID_CEC-22-6944	1.73205	3	0	0	MEX	NA
ID_CEC-19-0640	1.73205	3	0	0	CDMX	NA
ID_CEC-21-5207	1.73205	3	0	0	CDMX	NA
ID_CEC-21-4361	1.73205	3	0	0	MEX	NA
ID_CEC-21-5532	1.73205	3	0	0	MEX	NA
ID_CEC-22-6181	1.73205	3	0	0	MEX	NA
ID_CEC-22-7066	1.73205	3	0	0	CDMX	NA
ID_CEC-22-6994	1.73205	3	0	0	MEX	NA
ID_CEC-21-4655	1.73205	3	0	0	MEX	NA
ID_CEC-22-8080	1.73205	3	0	0	MEX	NA
ID_CEC-20-0912	1.73205	3	0	0	MEX	NA
ID_CEC-22-6658	1.73205	3	0	0	MEX	NA
ID_CEC-22-6689	1.73205	3	0	0	MEX	NA
ID_CEC-21-5714	1.73205	3	0	0	CDMX	NA
ID_CEC-21-5924	1.73205	3	0	0	CDMX	NA
ID_CEC-21-4570	1.73205	3	0	0	MEX	NA
ID_CEC-21-4571	1.73205	3	0	0	MEX	NA
ID_CEC-22-6961	1.73205	3	0	0	MEX	NA
ID_CEC-22-7139	1.73205	3	0	0	CDMX	NA
ID_CEC-22-8329	1.73205	3	0	0	MEX	NA
ID_CEC-22-7399	1.73205	3	0	0	MEX	NA
ID_CEC-22-6360	1.73205	3	0	0	MEX	NA
ID_CEC-22-7629	1.73205	3	0	0	MEX	NA
ID_CEC-22-7650	1.73205	3	0	0	CDMX	NA
ID_CEC-22-7262	1.73205	3	0	0	CDMX	NA
ID_CEC-22-5944	1.73205	3	0	0	MEX	NA
ID_CEC-22-7149	1.73205	3	0	0	MEX	NA
ID_CEC-21-5453	1.73205	3	0	0	CDMX	NA
ID_CEC-21-5935	1.73205	3	0	0	CDMX	NA
ID_CEC-21-5939	1.73205	3	0	0	CDMX	NA
ID_CEC-22-7060	1.73205	3	0	0	CDMX	NA
ID_CEC-22-6552	1.73205	3	0	0	MEX	NA
ID_CEC-22-6959	1.73205	3	0	0	MEX	NA
ID_CEC-22-8361	1.73205	3	0	0	CDMX	NA
ID_CEC-22-7287	1.73205	3	0	0	MEX	NA
ID_CEC-22-6692	1.73205	3	0	0	MEX	NA
ID_CEC-22-6740	1.73205	3	0	0	CDMX	NA
ID_CEC-22-9059	1.73205	3	0	0	MEX	NA
ID_CEC-22-7874	1.73205	3	0	0	CDMX	NA
ID_CEC-22-8084	1.73205	3	0	0	CDMX	NA
ID_CEC-22-6566	1.73205	3	0	0	MEX	NA
ID_CEC-22-9227	1.73205	3	0	0	CDMX	NA
ID_CEC-22-6519	1.73205	3	0	0	MEX	NA
ID_CEC-21-5569	1.73205	3	0	0	CDMX	NA
ID_CEC-22-7967	1.73205	3	0	0	CDMX	NA
ID_CEC-21-5844	1.73205	3	0	0	MEX	NA
ID_CEC-22-6629	1.73205	3	0	0	MEX	NA
ID_CEC-22-9332	1.73205	3	0	0	MEX	NA
ID_CEC-22-9135	1.73205	3	0	0	MEX	NA
ID_CEC-22-8358	1.73205	3	0	0	MEX	NA
ID_CEC-22-9400	1.73205	3	0	0	CDMX	NA
ID_CEC-22-8999	1.73205	3	0	0	MEX	NA
ID_CEC-22-7498	1.73205	3	0	0	MEX	NA
ID_CEC-22-6814	1.73205	3	0	0	MEX	NA
ID_CEC-22-6819	1.73205	3	0	0	MEX	NA
ID_CEC-22-9255	1.73205	3	0	0	CDMX	NA
ID_CEC-22-9717	1.73205	3	0	0	CDMX	NA
ID_CEC-22-7914	1.73205	3	0	0	MEX	NA
ID_CEC-22-9030	1.73205	3	0	0	MEX	NA
ID_CEC-22-8812	1.73205	3	0	0	MEX	NA
ID_CEC-22-8194	1.73205	3	0	0	MEX	NA
ID_CEC-22-9528	1.73205	3	0	0	MEX	NA
ID_CEC-22-9531	1.73205	3	0	0	MEX	NA
ID_CEC-22-8460	1.73205	3	0	0	MEX	NA
ID_CEC-22-8450	1.73205	3	0	0	MEX	NA
ID_CEC-22-9090	1.73205	3	0	0	MEX	NA
ID_CEC-22-7247	1.73205	3	0	0	MEX	NA
ID_CEC-22-7248	1.73205	3	0	0	MEX	NA
ID_CEC-22-7903	1.73205	3	0	0	MEX	NA
ID_CEC-22-9442	1.73205	3	0	0	MEX	NA
ID_CEC-22-9533	1.73205	3	0	0	CDMX	NA
ID_CEC-22-7632	1.73205	3	0	0	MEX	NA
ID_CEC-22-8334	1.73205	3	0	0	MEX	NA
ID_CEC-22-8418	1.73205	3	0	0	MEX	NA
ID_CEC-22-9786	1.73205	3	0	0	MEX	NA
ID_CEC-22-9879	1.73205	3	0	0	MEX	NA
ID_CEC-22-9708	1.73205	3	0	0	MEX	NA
ID_CEC-22-8559	1.73205	3	0	0	MEX	NA
ID_CEC-22-9333	1.73205	3	0	0	MEX	NA
ID_CEC-22-9029	1.73205	3	0	0	MEX	NA
ID_CEC-22-9416	1.73205	3	0	0	CDMX	NA
ID_CEC-22-9756	1.69775	17	0	0	MEX	NA
ID_CEC-22-9610	1.67126	29	0	0	MEX	NA
ID_CEC-22-9537	1.66667	9	0	0	CDMX	NA
ID_CEC-22-9538	1.66667	9	0	0	CDMX	NA
ID_CEC-22-6072	1.66667	9	0	0	MEX	NA
ID_CEC-21-3424	1.66667	9	0	0	MEX	NA
ID_CEC-22-8552	1.66667	9	0	0	CDMX	NA
ID_CEC-22-7170	1.66667	9	0	0	MEX	NA
ID_CEC-22-8858	1.66667	9	0	0	CDMX	NA
ID_CEC-21-5171	1.66667	9	0	0	MEX	NA
ID_CEC-21-5727	1.66667	9	0	0	CDMX	NA
ID_CEC-22-7177	1.66667	9	0	0	CDMX	NA
ID_CEC-22-9534	1.66667	9	0	0	MEX	NA
ID_CEC-22-9869	1.66667	9	0	0	MEX	NA
ID_CEC-22-7147	1.66667	9	0	0	CDMX	NA
ID_CEC-22-8682	1.66667	9	0	0	MEX	NA
ID_CEC-22-7308	1.66667	9	0	0	MEX	NA
ID_CEC-22-8916	1.66667	9	0	0	MEX	NA
ID_CEC-22-8920	1.66667	9	0	0	MEX	NA
ID_CEC-22-8117	1.6641	13	0	0	MEX	NA
ID_CEC-22-7204	1.63299	6	0	0	MEX	NA
ID_CEC-21-3250	1.63299	6	0	0	MEX	NA
ID_CEC-21-5593	1.63299	6	0	0	MEX	NA
ID_CEC-21-5838	1.63299	6	0	0	MEX	NA
ID_CEC-22-7421	1.63299	6	0	0	MEX	NA
ID_CEC-22-9001	1.63299	6	0	0	MEX	NA
ID_CEC-22-9003	1.63299	6	0	0	MEX	NA
ID_CEC-21-5474	1.63299	6	0	0	MEX	NA
ID_CEC-22-8030	1.63299	6	0	0	MEX	NA
ID_CEC-21-4330	1.63299	6	0	0	MEX	NA
ID_CEC-22-8504	1.63299	6	0	0	MEX	NA
ID_CEC-22-7087	1.63299	6	0	0	MEX	NA
ID_CEC-22-6907	1.63299	6	0	0	MEX	NA
ID_CEC-22-6666	1.63299	6	0	0	CDMX	NA
ID_CEC-22-6886	1.63299	6	0	0	MEX	NA
ID_CEC-22-8697	1.63299	6	0	0	MEX	NA
ID_CEC-21-5482	1.63299	6	0	0	MEX	NA
ID_CEC-22-7997	1.63299	6	0	0	MEX	NA
ID_CEC-22-9131	1.63299	6	0	0	MEX	NA
ID_CEC-22-8674	1.60357	14	0	0	MEX	NA
ID_CEC-22-8248	1.60357	14	0	0	MEX	NA
ID_CEC-22-8435	1.60357	14	0	0	CDMX	NA
ID_CEC-22-8801	1.58114	10	0	0	MEX	NA
ID_CEC-22-9200	1.58114	10	0	0	MEX	NA
ID_CEC-22-8784	1.58114	10	0	0	MEX	NA
ID_CEC-22-8847	1.58114	10	0	0	CDMX	NA
ID_CEC-22-8797	1.58114	10	0	0	MEX	NA
ID_CEC-22-7787	1.56893	26	0	0	CDMX	NA
ID_CEC-22-8221	1.54919	15	0	0	CDMX	NA
ID_CEC-22-9120	1.54919	15	0	0	MEX	NA
ID_CEC-21-5787	1.52753	21	0	0	MEX	NA
ID_CEC-22-8379	1.52753	21	0	0	MEX	NA
ID_CEC-21-2448	1.51186	7	0	0	MEX	NA
ID_CEC-22-9477	1.51186	28	0	0	CDMX	NA
ID_CEC-22-8787	1.51186	7	0	0	MEX	NA
ID_CEC-22-8173	1.51186	7	0	0	CDMX	NA
ID_CEC-21-4898	1.51186	7	0	0	MEX	NA
ID_CEC-22-6955	1.51186	7	0	0	MEX	NA
ID_CEC-21-3036	1.51186	7	0	0	MEX	NA
ID_CEC-21-2812	1.51186	7	0	0	MEX	NA
ID_CEC-22-8480	1.51186	7	0	0	MEX	NA
ID_CEC-22-9288	1.51186	7	0	0	MEX	NA
ID_CEC-22-9406	1.51186	7	0	0	CDMX	NA
ID_CEC-21-5352	1.51186	7	0	0	MEX	NA
ID_CEC-22-6761	1.51186	7	0	0	MEX	NA
ID_CEC-22-8782	1.51186	7	0	0	MEX	NA
ID_CEC-22-6389	1.51186	7	0	0	CDMX	NA
ID_CEC-22-9486	1.51186	7	0	0	MEX	NA
ID_CEC-21-5626	1.50756	11	0	0	CDMX	NA
ID_CEC-21-3597	1.50756	11	0	0	MEX	NA
ID_CEC-22-7074	1.50756	11	0	0	MEX	NA
ID_CEC-22-9221	1.50756	11	0	0	MEX	NA
ID_CEC-20-1430	1.5	4	0	0	MEX	NA
ID_CEC-22-9568	1.5	4	0	0	MEX	NA
ID_CEC-22-9642	1.5	16	0	0	MEX	NA
ID_CEC-21-3062	1.5	4	0	0	MEX	NA
ID_CEC-21-5099	1.5	4	0	0	MEX	NA
ID_CEC-21-5802	1.5	4	0	0	MEX	NA
ID_CEC-22-8339	1.5	4	0	0	MEX	NA
ID_CEC-20-2137	1.5	4	0	0	CDMX	NA
ID_CEC-21-4418	1.5	4	0	0	MEX	NA
ID_CEC-21-3050	1.5	4	0	0	CDMX	NA
ID_CEC-21-3136	1.5	4	0	0	CDMX	NA
ID_CEC-21-5121	1.5	4	0	0	MEX	NA
ID_CEC-22-6702	1.5	4	0	0	MEX	NA
ID_CEC-21-3950	1.5	4	0	0	MEX	NA
ID_CEC-21-5633	1.5	4	0	0	CDMX	NA
ID_CEC-20-1609	1.5	4	0	0	MEX	NA
ID_CEC-22-7825	1.5	4	0	0	MEX	NA
ID_CEC-21-4601	1.5	4	0	0	MEX	NA
ID_CEC-22-7090	1.5	4	0	0	MEX	NA
ID_CEC-22-8190	1.5	4	0	0	MEX	NA
ID_CEC-21-5773	1.5	4	0	0	CDMX	NA
ID_CEC-22-6681	1.5	4	0	0	MEX	NA
ID_CEC-22-6683	1.5	4	0	0	MEX	NA
ID_CEC-22-8217	1.5	4	0	0	CDMX	NA
ID_CEC-21-4006	1.5	4	0	0	MEX	NA
ID_CEC-21-4860	1.5	4	0	0	CDMX	NA
ID_CEC-21-4002	1.5	4	0	0	MEX	NA
ID_CEC-21-4064	1.5	4	0	0	CDMX	NA
ID_CEC-22-6030	1.5	4	0	0	MEX	NA
ID_CEC-21-4849	1.5	4	0	0	MEX	NA
ID_CEC-21-5588	1.5	4	0	0	MEX	NA
ID_CEC-21-2624	1.5	4	0	0	MEX	NA
ID_CEC-22-8300	1.5	4	0	0	MEX	NA
ID_CEC-22-8301	1.5	4	0	0	MEX	NA
ID_CEC-21-3308	1.5	4	0	0	MEX	NA
ID_CEC-21-2675	1.5	4	0	0	MEX	NA
ID_CEC-22-8829	1.5	4	0	0	MEX	NA
ID_CEC-20-2088	1.5	4	0	0	MEX	NA
ID_CEC-22-6398	1.5	4	0	0	MEX	NA
ID_CEC-22-6906	1.5	4	0	0	MEX	NA
ID_CEC-21-2710	1.5	4	0	0	MEX	NA
ID_CEC-22-6663	1.5	4	0	0	MEX	NA
ID_CEC-22-9186	1.5	4	0	0	CDMX	NA
ID_CEC-22-7203	1.5	4	0	0	MEX	NA
ID_CEC-21-5268	1.5	4	0	0	CDMX	NA
ID_CEC-21-3551	1.5	4	0	0	MEX	NA
ID_CEC-21-4565	1.5	4	0	0	MEX	NA
ID_CEC-22-9765	1.5	4	0	0	CDMX	NA
ID_CEC-22-7714	1.5	4	0	0	MEX	NA
ID_CEC-22-5997	1.5	4	0	0	CDMX	NA
ID_CEC-22-5998	1.5	4	0	0	CDMX	NA
ID_CEC-21-5329	1.5	4	0	0	CDMX	NA
ID_CEC-22-6655	1.5	4	0	0	MEX	NA
ID_CEC-21-4340	1.5	4	0	0	MEX	NA
ID_CEC-21-3745	1.5	4	0	0	MEX	NA
ID_CEC-21-5768	1.5	4	0	0	MEX	NA
ID_CEC-22-8357	1.5	4	0	0	MEX	NA
ID_CEC-21-5866	1.5	4	0	0	MEX	NA
ID_CEC-21-3928	1.5	4	0	0	MEX	NA
ID_CEC-22-5947	1.5	4	0	0	CDMX	NA
ID_CEC-21-5412	1.5	4	0	0	MEX	NA
ID_CEC-22-6372	1.5	4	0	0	MEX	NA
ID_CEC-22-6583	1.5	4	0	0	MEX	NA
ID_CEC-22-9429	1.5	4	0	0	CDMX	NA
ID_CEC-22-9430	1.5	4	0	0	MEX	NA
ID_CEC-21-2676	1.5	4	0	0	MEX	NA
ID_CEC-20-1890	1.5	4	0	0	MEX	NA
ID_CEC-21-5072	1.5	4	0	0	MEX	NA
ID_CEC-22-7809	1.5	4	0	0	MEX	NA
ID_CEC-21-5558	1.5	4	0	0	MEX	NA
ID_CEC-21-5900	1.5	4	0	0	MEX	NA
ID_CEC-21-5630	1.5	4	0	0	CDMX	NA
ID_CEC-22-7136	1.5	4	0	0	MEX	NA
ID_CEC-21-5343	1.5	4	0	0	MEX	NA
ID_CEC-21-4533	1.5	4	0	0	MEX	NA
ID_CEC-21-4942	1.5	4	0	0	MEX	NA
ID_CEC-21-4133	1.5	4	0	0	CDMX	NA
ID_CEC-21-5354	1.5	4	0	0	MEX	NA
ID_CEC-22-6642	1.5	4	0	0	CDMX	NA
ID_CEC-21-2452	1.5	4	0	0	MEX	NA
ID_CEC-22-9447	1.5	4	0	0	MEX	NA
ID_CEC-22-9378	1.5	4	0	0	MEX	NA
ID_CEC-22-9457	1.5	4	0	0	CDMX	NA
ID_CEC-22-7223	1.5	4	0	0	MEX	NA
ID_CEC-22-8861	1.5	4	0	0	CDMX	NA
ID_CEC-22-9784	1.5	4	0	0	MEX	NA
ID_CEC-22-9788	1.5	4	0	0	MEX	NA
ID_CEC-22-6744	1.5	4	0	0	CDMX	NA
ID_CEC-22-9632	1.5	4	0	0	CDMX	NA
ID_CEC-21-5467	1.5	4	0	0	MEX	NA
ID_CEC-22-6534	1.5	4	0	0	MEX	NA
ID_CEC-22-9041	1.5	4	0	0	CDMX	NA
ID_CEC-22-7338	1.5	4	0	0	MEX	NA
ID_CEC-22-6742	1.5	4	0	0	MEX	NA
ID_CEC-22-6743	1.5	4	0	0	MEX	NA
ID_CEC-22-8668	1.5	4	0	0	CDMX	NA
ID_CEC-22-9298	1.5	4	0	0	MEX	NA
ID_CEC-22-8422	1.5	4	0	0	MEX	NA
ID_CEC-22-8437	1.5	4	0	0	CDMX	NA
ID_CEC-21-5273	1.5	4	0	0	CDMX	NA
ID_CEC-22-9093	1.5	4	0	0	CDMX	NA
ID_CEC-22-7518	1.5	4	0	0	MEX	NA
ID_CEC-22-7519	1.5	4	0	0	MEX	NA
ID_CEC-22-8919	1.5	4	0	0	CDMX	NA
ID_CEC-22-9345	1.5	4	0	0	MEX	NA
ID_CEC-22-9764	1.5	4	0	0	CDMX	NA
ID_CEC-22-9741	1.5	4	0	0	MEX	NA
ID_CEC-22-9641	1.5	4	0	0	MEX	NA
ID_CEC-22-8691	1.5	4	0	0	MEX	NA
ID_CEC-22-8733	1.5	4	0	0	MEX	NA
ID_CEC-22-8763	1.5	4	0	0	MEX	NA
ID_CEC-22-8485	1.5	4	0	0	CDMX	NA
ID_CEC-21-5702	1.5	4	0	0	CDMX	NA
ID_CEC-22-8470	1.5	4	0	0	MEX	NA
ID_CEC-22-9460	1.5	4	0	0	MEX	NA
ID_CEC-21-5848	1.49241	22	0	0	MEX	NA
ID_CEC-22-9509	1.45521	17	0	0	CDMX	NA
ID_CEC-22-9881	1.44338	12	0	0	MEX	NA
ID_CEC-22-7574	1.44338	12	0	0	MEX	NA
ID_CEC-22-7357	1.44338	12	0	0	CDMX	NA
ID_CEC-21-5246	1.41421	2	0	0	MEX	NA
ID_CEC-22-7667	1.41421	2	0	0	MEX	NA
ID_CEC-21-3138	1.41421	2	0	0	MEX	NA
ID_CEC-21-3638	1.41421	2	0	0	MEX	NA
ID_CEC-21-2354	1.41421	2	0	0	MEX	NA
ID_CEC-20-1264	1.41421	2	0	0	MEX	NA
ID_CEC-22-7064	1.41421	2	0	0	MEX	NA
ID_CEC-20-1929	1.41421	2	0	0	MEX	NA
ID_CEC-21-4757	1.41421	2	0	0	CDMX	NA
ID_CEC-22-7880	1.41421	2	0	0	MEX	NA
ID_CEC-22-5976	1.41421	2	0	0	MEX	NA
ID_CEC-21-5733	1.41421	2	0	0	MEX	NA
ID_CEC-22-7876	1.41421	2	0	0	MEX	NA
ID_CEC-21-5489	1.41421	2	0	0	CDMX	NA
ID_CEC-22-7953	1.41421	2	0	0	MEX	NA
ID_CEC-22-7681	1.41421	2	0	0	MEX	NA
ID_CEC-22-8337	1.41421	8	0	0	MEX	NA
ID_CEC-22-6775	1.41421	8	0	0	CDMX	NA
ID_CEC-22-9012	1.41421	8	0	0	CDMX	NA
ID_CEC-22-7234	1.41421	8	0	0	MEX	NA
ID_CEC-22-9785	1.41421	8	0	0	MEX	NA
ID_CEC-22-8918	1.41421	8	0	0	MEX	NA
ID_CEC-22-8103	1.41421	8	0	0	MEX	NA
ID_CEC-21-4353	1.41421	8	0	0	MEX	NA
ID_CEC-22-7207	1.41421	8	0	0	MEX	NA
ID_CEC-21-5710	1.41421	8	0	0	MEX	NA
ID_CEC-22-7116	1.41421	8	0	0	MEX	NA
ID_CEC-21-4073	1.41421	8	0	0	MEX	NA
ID_CEC-22-9122	1.41421	8	0	0	CDMX	NA
ID_CEC-21-3354	1.41421	8	0	0	MEX	NA
ID_CEC-22-6606	1.41421	8	0	0	MEX	NA
ID_CEC-22-9305	1.41421	8	0	0	MEX	NA
ID_CEC-19-0585	1.41421	2	0	0	CDMX	NA
ID_CEC-21-2979	1.41421	2	0	0	MEX	NA
ID_CEC-19-0586	1.41421	2	0	0	MEX	NA
ID_CEC-21-2981	1.41421	2	0	0	MEX	NA
ID_CEC-21-2982	1.41421	2	0	0	MEX	NA
ID_CEC-21-4181	1.41421	2	0	0	MEX	NA
ID_CEC-20-1453	1.41421	2	0	0	CDMX	NA
ID_CEC-21-5174	1.41421	2	0	0	MEX	NA
ID_CEC-22-5978	1.41421	2	0	0	CDMX	NA
ID_CEC-21-2988	1.41421	2	0	0	MEX	NA
ID_CEC-21-2989	1.41421	2	0	0	MEX	NA
ID_CEC-19-0347	1.41421	2	0	0	CDMX	NA
ID_CEC-20-1017	1.41421	2	0	0	MEX	NA
ID_CEC-20-1857	1.41421	2	0	0	MEX	NA
ID_CEC-20-1034	1.41421	2	0	0	MEX	NA
ID_CEC-19-0597	1.41421	2	0	0	MEX	NA
ID_CEC-22-6729	1.41421	2	0	0	MEX	NA
ID_CEC-21-5818	1.41421	2	0	0	CDMX	NA
ID_CEC-21-4563	1.41421	2	0	0	CDMX	NA
ID_CEC-22-6792	1.41421	2	0	0	CDMX	NA
ID_CEC-21-2590	1.41421	2	0	0	CDMX	NA
ID_CEC-22-6199	1.41421	2	0	0	MEX	NA
ID_CEC-21-3462	1.41421	2	0	0	CDMX	NA
ID_CEC-19-0738	1.41421	2	0	0	CDMX	NA
ID_CEC-21-4927	1.41421	2	0	0	CDMX	NA
ID_CEC-21-2892	1.41421	2	0	0	CDMX	NA
ID_CEC-21-3302	1.41421	2	0	0	MEX	NA
ID_CEC-21-3488	1.41421	2	0	0	CDMX	NA
ID_CEC-21-2704	1.41421	2	0	0	CDMX	NA
ID_CEC-21-4279	1.41421	2	0	0	MEX	NA
ID_CEC-19-0618	1.41421	2	0	0	MEX	NA
ID_CEC-21-3005	1.41421	2	0	0	MEX	NA
ID_CEC-21-3006	1.41421	2	0	0	MEX	NA
ID_CEC-19-0789	1.41421	2	0	0	MEX	NA
ID_CEC-21-5908	1.41421	2	0	0	MEX	NA
ID_CEC-20-2144	1.41421	2	0	0	MEX	NA
ID_CEC-21-5568	1.41421	2	0	0	MEX	NA
ID_CEC-21-5043	1.41421	2	0	0	MEX	NA
ID_CEC-21-3381	1.41421	2	0	0	MEX	NA
ID_CEC-21-3194	1.41421	2	0	0	MEX	NA
ID_CEC-21-5613	1.41421	2	0	0	MEX	NA
ID_CEC-19-0829	1.41421	2	0	0	CDMX	NA
ID_CEC-19-0613	1.41421	2	0	0	MEX	NA
ID_CEC-21-3179	1.41421	2	0	0	MEX	NA
ID_CEC-19-0982	1.41421	2	0	0	MEX	NA
ID_CEC-21-3926	1.41421	2	0	0	MEX	NA
ID_CEC-21-4445	1.41421	2	0	0	MEX	NA
ID_CEC-20-1622	1.41421	2	0	0	MEX	NA
ID_CEC-19-0890	1.41421	2	0	0	MEX	NA
ID_CEC-20-1060	1.41421	2	0	0	MEX	NA
ID_CEC-21-3028	1.41421	2	0	0	MEX	NA
ID_CEC-19-0856	1.41421	2	0	0	MEX	NA
ID_CEC-21-3527	1.41421	2	0	0	MEX	NA
ID_CEC-21-5118	1.41421	2	0	0	CDMX	NA
ID_CEC-20-2238	1.41421	2	0	0	MEX	NA
ID_CEC-20-1063	1.41421	2	0	0	MEX	NA
ID_CEC-21-5725	1.41421	2	0	0	MEX	NA
ID_CEC-21-3637	1.41421	2	0	0	MEX	NA
ID_CEC-20-1001	1.41421	2	0	0	MEX	NA
ID_CEC-21-3448	1.41421	2	0	0	CDMX	NA
ID_CEC-21-3449	1.41421	2	0	0	CDMX	NA
ID_CEC-21-4986	1.41421	2	0	0	MEX	NA
ID_CEC-21-3341	1.41421	2	0	0	MEX	NA
ID_CEC-19-0801	1.41421	2	0	0	CDMX	NA
ID_CEC-21-3843	1.41421	2	0	0	MEX	NA
ID_CEC-21-3724	1.41421	2	0	0	CDMX	NA
ID_CEC-21-3556	1.41421	2	0	0	CDMX	NA
ID_CEC-22-6691	1.41421	2	0	0	MEX	NA
ID_CEC-21-2650	1.41421	2	0	0	MEX	NA
ID_CEC-21-5864	1.41421	2	0	0	CDMX	NA
ID_CEC-20-1984	1.41421	2	0	0	MEX	NA
ID_CEC-20-1077	1.41421	2	0	0	MEX	NA
ID_CEC-20-1078	1.41421	2	0	0	MEX	NA
ID_CEC-20-1079	1.41421	2	0	0	MEX	NA
ID_CEC-21-3461	1.41421	2	0	0	MEX	NA
ID_CEC-20-1902	1.41421	2	0	0	MEX	NA
ID_CEC-21-4130	1.41421	2	0	0	CDMX	NA
ID_CEC-20-1082	1.41421	2	0	0	MEX	NA
ID_CEC-21-4405	1.41421	2	0	0	MEX	NA
ID_CEC-20-1626	1.41421	2	0	0	MEX	NA
ID_CEC-19-0860	1.41421	2	0	0	MEX	NA
ID_CEC-21-4373	1.41421	2	0	0	MEX	NA
ID_CEC-19-0079	1.41421	2	0	0	MEX	NA
ID_CEC-20-1630	1.41421	2	0	0	MEX	NA
ID_CEC-20-1631	1.41421	2	0	0	MEX	NA
ID_CEC-21-5324	1.41421	2	0	0	CDMX	NA
ID_CEC-19-0641	1.41421	2	0	0	CDMX	NA
ID_CEC-20-1385	1.41421	2	0	0	MEX	NA
ID_CEC-21-2644	1.41421	2	0	0	MEX	NA
ID_CEC-21-3535	1.41421	2	0	0	MEX	NA
ID_CEC-21-3688	1.41421	2	0	0	MEX	NA
ID_CEC-21-2646	1.41421	2	0	0	MEX	NA
ID_CEC-21-2647	1.41421	2	0	0	MEX	NA
ID_CEC-21-3078	1.41421	2	0	0	MEX	NA
ID_CEC-21-3088	1.41421	2	0	0	MEX	NA
ID_CEC-21-3073	1.41421	2	0	0	MEX	NA
ID_CEC-21-3074	1.41421	2	0	0	MEX	NA
ID_CEC-20-1096	1.41421	2	0	0	MEX	NA
ID_CEC-21-4266	1.41421	2	0	0	CDMX	NA
ID_CEC-19-0701	1.41421	2	0	0	MEX	NA
ID_CEC-21-3471	1.41421	2	0	0	MEX	NA
ID_CEC-19-0064	1.41421	2	0	0	CDMX	NA
ID_CEC-19-0066	1.41421	2	0	0	CDMX	NA
ID_CEC-21-3185	1.41421	2	0	0	MEX	NA
ID_CEC-19-0310	1.41421	2	0	0	MEX	NA
ID_CEC-22-6337	1.41421	2	0	0	MEX	NA
ID_CEC-21-4588	1.41421	2	0	0	MEX	NA
ID_CEC-22-6400	1.41421	2	0	0	MEX	NA
ID_CEC-21-5269	1.41421	2	0	0	MEX	NA
ID_CEC-21-3236	1.41421	2	0	0	CDMX	NA
ID_CEC-21-2661	1.41421	2	0	0	CDMX	NA
ID_CEC-21-3089	1.41421	2	0	0	MEX	NA
ID_CEC-21-5503	1.41421	2	0	0	CDMX	NA
ID_CEC-19-0663	1.41421	2	0	0	MEX	NA
ID_CEC-20-2204	1.41421	2	0	0	MEX	NA
ID_CEC-20-2205	1.41421	2	0	0	MEX	NA
ID_CEC-20-1198	1.41421	2	0	0	MEX	NA
ID_CEC-21-4076	1.41421	2	0	0	CDMX	NA
ID_CEC-19-0667	1.41421	2	0	0	MEX	NA
ID_CEC-19-0668	1.41421	2	0	0	MEX	NA
ID_CEC-21-2623	1.41421	2	0	0	MEX	NA
ID_CEC-22-6395	1.41421	2	0	0	MEX	NA
ID_CEC-21-4174	1.41421	2	0	0	MEX	NA
ID_CEC-21-5747	1.41421	2	0	0	MEX	NA
ID_CEC-20-1202	1.41421	2	0	0	MEX	NA
ID_CEC-21-2672	1.41421	2	0	0	MEX	NA
ID_CEC-21-4084	1.41421	2	0	0	MEX	NA
ID_CEC-21-4641	1.41421	2	0	0	CDMX	NA
ID_CEC-20-1121	1.41421	2	0	0	CDMX	NA
ID_CEC-20-1668	1.41421	2	0	0	MEX	NA
ID_CEC-21-3517	1.41421	2	0	0	MEX	NA
ID_CEC-20-1122	1.41421	2	0	0	MEX	NA
ID_CEC-21-5481	1.41421	2	0	0	CDMX	NA
ID_CEC-22-6574	1.41421	2	0	0	MEX	NA
ID_CEC-21-4313	1.41421	2	0	0	MEX	NA
ID_CEC-20-1126	1.41421	2	0	0	MEX	NA
ID_CEC-21-5278	1.41421	2	0	0	MEX	NA
ID_CEC-20-1128	1.41421	2	0	0	MEX	NA
ID_CEC-21-4725	1.41421	2	0	0	CDMX	NA
ID_CEC-21-2443	1.41421	2	0	0	MEX	NA
ID_CEC-20-2289	1.41421	2	0	0	MEX	NA
ID_CEC-21-2907	1.41421	2	0	0	MEX	NA
ID_CEC-21-3676	1.41421	2	0	0	MEX	NA
ID_CEC-21-4301	1.41421	2	0	0	MEX	NA
ID_CEC-20-1682	1.41421	2	0	0	MEX	NA
ID_CEC-20-1677	1.41421	2	0	0	MEX	NA
ID_CEC-19-0107	1.41421	2	0	0	MEX	NA
ID_CEC-20-2297	1.41421	2	0	0	MEX	NA
ID_CEC-21-5942	1.41421	2	0	0	MEX	NA
ID_CEC-19-0686	1.41421	2	0	0	CDMX	NA
ID_CEC-21-5136	1.41421	2	0	0	MEX	NA
ID_CEC-19-1041	1.41421	2	0	0	CDMX	NA
ID_CEC-22-6261	1.41421	2	0	0	CDMX	NA
ID_CEC-21-3124	1.41421	2	0	0	MEX	NA
ID_CEC-20-2231	1.41421	2	0	0	MEX	NA
ID_CEC-21-2730	1.41421	2	0	0	MEX	NA
ID_CEC-21-2885	1.41421	2	0	0	MEX	NA
ID_CEC-21-2896	1.41421	2	0	0	CDMX	NA
ID_CEC-21-3322	1.41421	2	0	0	MEX	NA
ID_CEC-21-3230	1.41421	2	0	0	CDMX	NA
ID_CEC-20-1125	1.41421	2	0	0	MEX	NA
ID_CEC-21-3130	1.41421	2	0	0	MEX	NA
ID_CEC-21-3537	1.41421	2	0	0	CDMX	NA
ID_CEC-21-3538	1.41421	2	0	0	CDMX	NA
ID_CEC-20-1141	1.41421	2	0	0	MEX	NA
ID_CEC-22-6370	1.41421	2	0	0	MEX	NA
ID_CEC-21-3833	1.41421	2	0	0	MEX	NA
ID_CEC-20-1267	1.41421	2	0	0	MEX	NA
ID_CEC-21-5537	1.41421	2	0	0	MEX	NA
ID_CEC-21-2723	1.41421	2	0	0	CDMX	NA
ID_CEC-22-6224	1.41421	2	0	0	MEX	NA
ID_CEC-20-1178	1.41421	2	0	0	MEX	NA
ID_CEC-21-4243	1.41421	2	0	0	MEX	NA
ID_CEC-20-1154	1.41421	2	0	0	MEX	NA
ID_CEC-20-1155	1.41421	2	0	0	MEX	NA
ID_CEC-21-3139	1.41421	2	0	0	MEX	NA
ID_CEC-20-1695	1.41421	2	0	0	MEX	NA
ID_CEC-20-1697	1.41421	2	0	0	MEX	NA
ID_CEC-21-5504	1.41421	2	0	0	CDMX	NA
ID_CEC-21-2703	1.41421	2	0	0	CDMX	NA
ID_CEC-21-4621	1.41421	2	0	0	CDMX	NA
ID_CEC-21-2331	1.41421	2	0	0	CDMX	NA
ID_CEC-21-5335	1.41421	2	0	0	CDMX	NA
ID_CEC-21-5849	1.41421	2	0	0	CDMX	NA
ID_CEC-19-0583	1.41421	2	0	0	MEX	NA
ID_CEC-19-0109	1.41421	2	0	0	MEX	NA
ID_CEC-19-0110	1.41421	2	0	0	MEX	NA
ID_CEC-20-1421	1.41421	2	0	0	MEX	NA
ID_CEC-21-3713	1.41421	2	0	0	MEX	NA
ID_CEC-21-2743	1.41421	2	0	0	MEX	NA
ID_CEC-21-3565	1.41421	2	0	0	MEX	NA
ID_CEC-19-0709	1.41421	2	0	0	MEX	NA
ID_CEC-21-3942	1.41421	2	0	0	CDMX	NA
ID_CEC-20-2007	1.41421	2	0	0	CDMX	NA
ID_CEC-21-4520	1.41421	2	0	0	CDMX	NA
ID_CEC-21-2965	1.41421	2	0	0	MEX	NA
ID_CEC-21-3611	1.41421	2	0	0	CDMX	NA
ID_CEC-20-1901	1.41421	2	0	0	CDMX	NA
ID_CEC-21-4027	1.41421	2	0	0	CDMX	NA
ID_CEC-21-2964	1.41421	2	0	0	MEX	NA
ID_CEC-21-5373	1.41421	2	0	0	MEX	NA
ID_CEC-21-3435	1.41421	2	0	0	MEX	NA
ID_CEC-19-0182	1.41421	2	0	0	MEX	NA
ID_CEC-21-2504	1.41421	2	0	0	MEX	NA
ID_CEC-21-3739	1.41421	2	0	0	MEX	NA
ID_CEC-21-3205	1.41421	2	0	0	MEX	NA
ID_CEC-19-0554	1.41421	2	0	0	MEX	NA
ID_CEC-20-1365	1.41421	2	0	0	MEX	NA
ID_CEC-20-1725	1.41421	2	0	0	MEX	NA
ID_CEC-22-7317	1.41421	2	0	0	MEX	NA
ID_CEC-22-6936	1.41421	2	0	0	MEX	NA
ID_CEC-20-2016	1.41421	2	0	0	MEX	NA
ID_CEC-20-1991	1.41421	2	0	0	MEX	NA
ID_CEC-20-2280	1.41421	2	0	0	MEX	NA
ID_CEC-21-4388	1.41421	2	0	0	MEX	NA
ID_CEC-21-3594	1.41421	2	0	0	MEX	NA
ID_CEC-20-1200	1.41421	2	0	0	MEX	NA
ID_CEC-21-2747	1.41421	2	0	0	MEX	NA
ID_CEC-21-3197	1.41421	2	0	0	MEX	NA
ID_CEC-19-0753	1.41421	2	0	0	MEX	NA
ID_CEC-21-3480	1.41421	2	0	0	MEX	NA
ID_CEC-22-6920	1.41421	2	0	0	MEX	NA
ID_CEC-20-1206	1.41421	2	0	0	MEX	NA
ID_CEC-20-1208	1.41421	2	0	0	CDMX	NA
ID_CEC-20-1209	1.41421	2	0	0	CDMX	NA
ID_CEC-20-1769	1.41421	2	0	0	MEX	NA
ID_CEC-21-4888	1.41421	2	0	0	MEX	NA
ID_CEC-20-1116	1.41421	2	0	0	MEX	NA
ID_CEC-21-5754	1.41421	2	0	0	MEX	NA
ID_CEC-19-0287	1.41421	2	0	0	CDMX	NA
ID_CEC-19-0909	1.41421	2	0	0	MEX	NA
ID_CEC-21-2769	1.41421	2	0	0	CDMX	NA
ID_CEC-20-2304	1.41421	2	0	0	MEX	NA
ID_CEC-19-0340	1.41421	2	0	0	MEX	NA
ID_CEC-21-3195	1.41421	2	0	0	CDMX	NA
ID_CEC-21-4308	1.41421	2	0	0	MEX	NA
ID_CEC-21-4463	1.41421	2	0	0	MEX	NA
ID_CEC-21-2777	1.41421	2	0	0	MEX	NA
ID_CEC-19-0755	1.41421	2	0	0	MEX	NA
ID_CEC-19-0756	1.41421	2	0	0	MEX	NA
ID_CEC-21-3220	1.41421	2	0	0	CDMX	NA
ID_CEC-21-5280	1.41421	2	0	0	MEX	NA
ID_CEC-21-3221	1.41421	2	0	0	MEX	NA
ID_CEC-19-0986	1.41421	2	0	0	MEX	NA
ID_CEC-21-3224	1.41421	2	0	0	CDMX	NA
ID_CEC-21-3225	1.41421	2	0	0	CDMX	NA
ID_CEC-21-2393	1.41421	2	0	0	MEX	NA
ID_CEC-21-5355	1.41421	2	0	0	CDMX	NA
ID_CEC-19-0760	1.41421	2	0	0	MEX	NA
ID_CEC-19-0358	1.41421	2	0	0	MEX	NA
ID_CEC-19-0240	1.41421	2	0	0	CDMX	NA
ID_CEC-19-0171	1.41421	2	0	0	MEX	NA
ID_CEC-19-0174	1.41421	2	0	0	CDMX	NA
ID_CEC-21-4088	1.41421	2	0	0	MEX	NA
ID_CEC-19-0173	1.41421	2	0	0	CDMX	NA
ID_CEC-19-0177	1.41421	2	0	0	MEX	NA
ID_CEC-21-2336	1.41421	2	0	0	MEX	NA
ID_CEC-21-2342	1.41421	2	0	0	MEX	NA
ID_CEC-22-6102	1.41421	2	0	0	MEX	NA
ID_CEC-21-5069	1.41421	2	0	0	MEX	NA
ID_CEC-21-2444	1.41421	2	0	0	MEX	NA
ID_CEC-21-4980	1.41421	2	0	0	MEX	NA
ID_CEC-19-0824	1.41421	2	0	0	MEX	NA
ID_CEC-20-1251	1.41421	2	0	0	MEX	NA
ID_CEC-20-1252	1.41421	2	0	0	MEX	NA
ID_CEC-21-3659	1.41421	2	0	0	MEX	NA
ID_CEC-21-2376	1.41421	2	0	0	MEX	NA
ID_CEC-21-2423	1.41421	2	0	0	MEX	NA
ID_CEC-22-7224	1.41421	2	0	0	MEX	NA
ID_CEC-21-5925	1.41421	2	0	0	MEX	NA
ID_CEC-20-2018	1.41421	2	0	0	MEX	NA
ID_CEC-21-3847	1.41421	2	0	0	CDMX	NA
ID_CEC-21-3669	1.41421	2	0	0	CDMX	NA
ID_CEC-21-3670	1.41421	2	0	0	CDMX	NA
ID_CEC-20-1833	1.41421	2	0	0	CDMX	NA
ID_CEC-20-1836	1.41421	2	0	0	CDMX	NA
ID_CEC-21-3473	1.41421	2	0	0	CDMX	NA
ID_CEC-20-1265	1.41421	2	0	0	MEX	NA
ID_CEC-20-1266	1.41421	2	0	0	MEX	NA
ID_CEC-19-0588	1.41421	2	0	0	MEX	NA
ID_CEC-19-0872	1.41421	2	0	0	CDMX	NA
ID_CEC-21-4853	1.41421	2	0	0	MEX	NA
ID_CEC-21-3545	1.41421	2	0	0	MEX	NA
ID_CEC-22-6577	1.41421	2	0	0	MEX	NA
ID_CEC-19-0479	1.41421	2	0	0	MEX	NA
ID_CEC-21-3901	1.41421	2	0	0	MEX	NA
ID_CEC-21-3697	1.41421	2	0	0	MEX	NA
ID_CEC-21-3698	1.41421	2	0	0	MEX	NA
ID_CEC-20-1376	1.41421	2	0	0	MEX	NA
ID_CEC-20-1702	1.41421	2	0	0	MEX	NA
ID_CEC-21-4597	1.41421	2	0	0	MEX	NA
ID_CEC-19-0483	1.41421	2	0	0	MEX	NA
ID_CEC-21-4126	1.41421	2	0	0	MEX	NA
ID_CEC-21-5793	1.41421	2	0	0	MEX	NA
ID_CEC-19-0330	1.41421	2	0	0	MEX	NA
ID_CEC-19-0802	1.41421	2	0	0	CDMX	NA
ID_CEC-20-1284	1.41421	2	0	0	CDMX	NA
ID_CEC-20-1285	1.41421	2	0	0	CDMX	NA
ID_CEC-21-3725	1.41421	2	0	0	CDMX	NA
ID_CEC-21-4113	1.41421	2	0	0	MEX	NA
ID_CEC-21-2494	1.41421	2	0	0	MEX	NA
ID_CEC-20-1954	1.41421	2	0	0	MEX	NA
ID_CEC-20-1470	1.41421	2	0	0	MEX	NA
ID_CEC-21-3303	1.41421	2	0	0	MEX	NA
ID_CEC-19-0807	1.41421	2	0	0	CDMX	NA
ID_CEC-21-5164	1.41421	2	0	0	MEX	NA
ID_CEC-21-5439	1.41421	2	0	0	CDMX	NA
ID_CEC-21-2567	1.41421	2	0	0	MEX	NA
ID_CEC-20-2064	1.41421	2	0	0	MEX	NA
ID_CEC-20-1296	1.41421	2	0	0	MEX	NA
ID_CEC-20-1298	1.41421	2	0	0	CDMX	NA
ID_CEC-19-0968	1.41421	2	0	0	MEX	NA
ID_CEC-20-1883	1.41421	2	0	0	MEX	NA
ID_CEC-21-2403	1.41421	2	0	0	MEX	NA
ID_CEC-21-2405	1.41421	2	0	0	MEX	NA
ID_CEC-20-1880	1.41421	2	0	0	MEX	NA
ID_CEC-21-5816	1.41421	2	0	0	MEX	NA
ID_CEC-21-2877	1.41421	2	0	0	MEX	NA
ID_CEC-21-2859	1.41421	2	0	0	MEX	NA
ID_CEC-21-3470	1.41421	2	0	0	MEX	NA
ID_CEC-21-4657	1.41421	2	0	0	MEX	NA
ID_CEC-21-4427	1.41421	2	0	0	MEX	NA
ID_CEC-20-1020	1.41421	2	0	0	MEX	NA
ID_CEC-19-0833	1.41421	2	0	0	MEX	NA
ID_CEC-20-1520	1.41421	2	0	0	CDMX	NA
ID_CEC-21-2873	1.41421	2	0	0	MEX	NA
ID_CEC-20-1960	1.41421	2	0	0	MEX	NA
ID_CEC-21-5856	1.41421	2	0	0	MEX	NA
ID_CEC-21-3122	1.41421	2	0	0	MEX	NA
ID_CEC-19-0364	1.41421	2	0	0	MEX	NA
ID_CEC-21-5913	1.41421	2	0	0	CDMX	NA
ID_CEC-21-3757	1.41421	2	0	0	MEX	NA
ID_CEC-21-3759	1.41421	2	0	0	MEX	NA
ID_CEC-21-5748	1.41421	2	0	0	MEX	NA
ID_CEC-20-1327	1.41421	2	0	0	MEX	NA
ID_CEC-21-5744	1.41421	2	0	0	CDMX	NA
ID_CEC-20-1003	1.41421	2	0	0	MEX	NA
ID_CEC-20-2045	1.41421	2	0	0	MEX	NA
ID_CEC-21-3372	1.41421	2	0	0	MEX	NA
ID_CEC-21-2449	1.41421	2	0	0	MEX	NA
ID_CEC-19-0290	1.41421	2	0	0	MEX	NA
ID_CEC-19-0896	1.41421	2	0	0	MEX	NA
ID_CEC-22-6297	1.41421	2	0	0	CDMX	NA
ID_CEC-21-5020	1.41421	2	0	0	MEX	NA
ID_CEC-22-7014	1.41421	2	0	0	CDMX	NA
ID_CEC-19-0880	1.41421	2	0	0	MEX	NA
ID_CEC-21-3486	1.41421	2	0	0	CDMX	NA
ID_CEC-20-1493	1.41421	2	0	0	MEX	NA
ID_CEC-21-2466	1.41421	2	0	0	MEX	NA
ID_CEC-21-2724	1.41421	2	0	0	CDMX	NA
ID_CEC-21-2910	1.41421	2	0	0	MEX	NA
ID_CEC-19-0262	1.41421	2	0	0	MEX	NA
ID_CEC-19-0263	1.41421	2	0	0	MEX	NA
ID_CEC-21-2458	1.41421	2	0	0	CDMX	NA
ID_CEC-21-4101	1.41421	2	0	0	CDMX	NA
ID_CEC-21-4141	1.41421	2	0	0	CDMX	NA
ID_CEC-21-5250	1.41421	2	0	0	CDMX	NA
ID_CEC-20-1084	1.41421	2	0	0	CDMX	NA
ID_CEC-20-1233	1.41421	2	0	0	MEX	NA
ID_CEC-19-0905	1.41421	2	0	0	MEX	NA
ID_CEC-20-1642	1.41421	2	0	0	MEX	NA
ID_CEC-21-4173	1.41421	2	0	0	MEX	NA
ID_CEC-21-4806	1.41421	2	0	0	MEX	NA
ID_CEC-19-1012	1.41421	2	0	0	MEX	NA
ID_CEC-22-6229	1.41421	2	0	0	CDMX	NA
ID_CEC-20-1974	1.41421	2	0	0	MEX	NA
ID_CEC-20-1401	1.41421	2	0	0	CDMX	NA
ID_CEC-22-7046	1.41421	2	0	0	MEX	NA
ID_CEC-21-4852	1.41421	2	0	0	MEX	NA
ID_CEC-21-3836	1.41421	2	0	0	MEX	NA
ID_CEC-21-3837	1.41421	2	0	0	CDMX	NA
ID_CEC-21-5683	1.41421	2	0	0	MEX	NA
ID_CEC-21-2492	1.41421	2	0	0	MEX	NA
ID_CEC-21-2493	1.41421	2	0	0	MEX	NA
ID_CEC-21-4144	1.41421	2	0	0	MEX	NA
ID_CEC-21-4599	1.41421	2	0	0	CDMX	NA
ID_CEC-21-4381	1.41421	2	0	0	MEX	NA
ID_CEC-20-1433	1.41421	2	0	0	CDMX	NA
ID_CEC-20-2261	1.41421	2	0	0	CDMX	NA
ID_CEC-21-3097	1.41421	2	0	0	CDMX	NA
ID_CEC-20-1988	1.41421	2	0	0	CDMX	NA
ID_CEC-20-1989	1.41421	2	0	0	CDMX	NA
ID_CEC-21-4157	1.41421	2	0	0	MEX	NA
ID_CEC-21-3851	1.41421	2	0	0	CDMX	NA
ID_CEC-21-3541	1.41421	2	0	0	MEX	NA
ID_CEC-21-4934	1.41421	2	0	0	MEX	NA
ID_CEC-22-6960	1.41421	2	0	0	MEX	NA
ID_CEC-21-2557	1.41421	2	0	0	MEX	NA
ID_CEC-21-4417	1.41421	2	0	0	MEX	NA
ID_CEC-21-4319	1.41421	2	0	0	CDMX	NA
ID_CEC-20-0920	1.41421	2	0	0	CDMX	NA
ID_CEC-22-7450	1.41421	2	0	0	MEX	NA
ID_CEC-20-1509	1.41421	2	0	0	MEX	NA
ID_CEC-21-4218	1.41421	2	0	0	MEX	NA
ID_CEC-21-4255	1.41421	2	0	0	MEX	NA
ID_CEC-21-3885	1.41421	2	0	0	CDMX	NA
ID_CEC-21-4525	1.41421	2	0	0	CDMX	NA
ID_CEC-21-2952	1.41421	2	0	0	MEX	NA
ID_CEC-20-2082	1.41421	2	0	0	MEX	NA
ID_CEC-22-7833	1.41421	2	0	0	MEX	NA
ID_CEC-19-0326	1.41421	2	0	0	MEX	NA
ID_CEC-19-0327	1.41421	2	0	0	MEX	NA
ID_CEC-20-2027	1.41421	2	0	0	CDMX	NA
ID_CEC-21-5531	1.41421	2	0	0	MEX	NA
ID_CEC-20-1650	1.41421	2	0	0	MEX	NA
ID_CEC-21-2909	1.41421	2	0	0	MEX	NA
ID_CEC-21-4812	1.41421	2	0	0	MEX	NA
ID_CEC-21-5325	1.41421	2	0	0	CDMX	NA
ID_CEC-21-4635	1.41421	2	0	0	MEX	NA
ID_CEC-21-4537	1.41421	2	0	0	CDMX	NA
ID_CEC-20-2044	1.41421	2	0	0	MEX	NA
ID_CEC-22-7508	1.41421	2	0	0	CDMX	NA
ID_CEC-21-4551	1.41421	2	0	0	CDMX	NA
ID_CEC-21-3575	1.41421	2	0	0	MEX	NA
ID_CEC-21-3557	1.41421	2	0	0	CDMX	NA
ID_CEC-21-5021	1.41421	2	0	0	MEX	NA
ID_CEC-19-1026	1.41421	2	0	0	MEX	NA
ID_CEC-20-1550	1.41421	2	0	0	MEX	NA
ID_CEC-21-4582	1.41421	2	0	0	MEX	NA
ID_CEC-21-4728	1.41421	2	0	0	MEX	NA
ID_CEC-21-4734	1.41421	2	0	0	MEX	NA
ID_CEC-22-8104	1.41421	2	0	0	MEX	NA
ID_CEC-21-4857	1.41421	2	0	0	CDMX	NA
ID_CEC-22-6984	1.41421	2	0	0	MEX	NA
ID_CEC-21-3945	1.41421	2	0	0	MEX	NA
ID_CEC-21-3946	1.41421	2	0	0	MEX	NA
ID_CEC-19-0995	1.41421	2	0	0	CDMX	NA
ID_CEC-19-0999	1.41421	2	0	0	MEX	NA
ID_CEC-20-1023	1.41421	2	0	0	MEX	NA
ID_CEC-21-4652	1.41421	2	0	0	CDMX	NA
ID_CEC-22-6752	1.41421	2	0	0	MEX	NA
ID_CEC-21-4282	1.41421	2	0	0	MEX	NA
ID_CEC-22-7918	1.41421	2	0	0	CDMX	NA
ID_CEC-21-4933	1.41421	2	0	0	MEX	NA
ID_CEC-22-7566	1.41421	2	0	0	CDMX	NA
ID_CEC-21-4197	1.41421	2	0	0	MEX	NA
ID_CEC-21-4797	1.41421	2	0	0	MEX	NA
ID_CEC-21-4182	1.41421	2	0	0	CDMX	NA
ID_CEC-22-6262	1.41421	2	0	0	CDMX	NA
ID_CEC-19-0520	1.41421	2	0	0	CDMX	NA
ID_CEC-21-4908	1.41421	2	0	0	MEX	NA
ID_CEC-19-1013	1.41421	2	0	0	MEX	NA
ID_CEC-21-2841	1.41421	2	0	0	MEX	NA
ID_CEC-21-5556	1.41421	2	0	0	MEX	NA
ID_CEC-22-6659	1.41421	2	0	0	MEX	NA
ID_CEC-19-0408	1.41421	2	0	0	MEX	NA
ID_CEC-21-3986	1.41421	2	0	0	MEX	NA
ID_CEC-21-2382	1.41421	2	0	0	CDMX	NA
ID_CEC-19-0562	1.41421	2	0	0	CDMX	NA
ID_CEC-22-6493	1.41421	2	0	0	CDMX	NA
ID_CEC-21-4472	1.41421	2	0	0	CDMX	NA
ID_CEC-21-4799	1.41421	2	0	0	CDMX	NA
ID_CEC-22-7858	1.41421	2	0	0	MEX	NA
ID_CEC-21-4800	1.41421	2	0	0	CDMX	NA
ID_CEC-21-4316	1.41421	2	0	0	CDMX	NA
ID_CEC-21-5536	1.41421	2	0	0	CDMX	NA
ID_CEC-21-5383	1.41421	2	0	0	MEX	NA
ID_CEC-20-1271	1.41421	2	0	0	MEX	NA
ID_CEC-21-5863	1.41421	2	0	0	MEX	NA
ID_CEC-21-5037	1.41421	2	0	0	CDMX	NA
ID_CEC-21-5038	1.41421	2	0	0	CDMX	NA
ID_CEC-21-5168	1.41421	2	0	0	MEX	NA
ID_CEC-22-6788	1.41421	2	0	0	CDMX	NA
ID_CEC-21-5405	1.41421	2	0	0	MEX	NA
ID_CEC-21-4953	1.41421	2	0	0	MEX	NA
ID_CEC-20-2207	1.41421	2	0	0	MEX	NA
ID_CEC-21-5061	1.41421	2	0	0	MEX	NA
ID_CEC-22-7017	1.41421	2	0	0	MEX	NA
ID_CEC-20-1536	1.41421	2	0	0	MEX	NA
ID_CEC-22-6562	1.41421	2	0	0	CDMX	NA
ID_CEC-20-1525	1.41421	2	0	0	CDMX	NA
ID_CEC-21-5311	1.41421	2	0	0	MEX	NA
ID_CEC-22-8008	1.41421	2	0	0	MEX	NA
ID_CEC-22-8431	1.41421	2	0	0	MEX	NA
ID_CEC-21-5421	1.41421	2	0	0	CDMX	NA
ID_CEC-22-7573	1.41421	2	0	0	CDMX	NA
ID_CEC-21-4143	1.41421	2	0	0	MEX	NA
ID_CEC-21-5731	1.41421	2	0	0	CDMX	NA
ID_CEC-20-0006	1.41421	2	0	0	MEX	NA
ID_CEC-21-5297	1.41421	2	0	0	CDMX	NA
ID_CEC-21-4231	1.41421	2	0	0	MEX	NA
ID_CEC-21-2654	1.41421	2	0	0	MEX	NA
ID_CEC-22-7762	1.41421	2	0	0	CDMX	NA
ID_CEC-22-6952	1.41421	2	0	0	MEX	NA
ID_CEC-22-6490	1.41421	2	0	0	CDMX	NA
ID_CEC-21-5298	1.41421	2	0	0	MEX	NA
ID_CEC-22-6173	1.41421	2	0	0	MEX	NA
ID_CEC-21-5590	1.41421	2	0	0	MEX	NA
ID_CEC-20-0935	1.41421	2	0	0	MEX	NA
ID_CEC-20-1222	1.41421	2	0	0	MEX	NA
ID_CEC-21-5123	1.41421	2	0	0	CDMX	NA
ID_CEC-21-5128	1.41421	2	0	0	MEX	NA
ID_CEC-22-6089	1.41421	2	0	0	MEX	NA
ID_CEC-22-6738	1.41421	2	0	0	MEX	NA
ID_CEC-22-6209	1.41421	2	0	0	MEX	NA
ID_CEC-20-1098	1.41421	2	0	0	MEX	NA
ID_CEC-21-5017	1.41421	2	0	0	MEX	NA
ID_CEC-21-4644	1.41421	2	0	0	MEX	NA
ID_CEC-22-7398	1.41421	2	0	0	MEX	NA
ID_CEC-21-5583	1.41421	2	0	0	MEX	NA
ID_CEC-22-6762	1.41421	2	0	0	MEX	NA
ID_CEC-22-7843	1.41421	2	0	0	MEX	NA
ID_CEC-21-5150	1.41421	2	0	0	MEX	NA
ID_CEC-21-5151	1.41421	2	0	0	CDMX	NA
ID_CEC-21-5533	1.41421	2	0	0	MEX	NA
ID_CEC-21-3572	1.41421	2	0	0	MEX	NA
ID_CEC-19-0611	1.41421	2	0	0	MEX	NA
ID_CEC-22-7089	1.41421	2	0	0	CDMX	NA
ID_CEC-19-0698	1.41421	2	0	0	MEX	NA
ID_CEC-21-4935	1.41421	2	0	0	MEX	NA
ID_CEC-21-4938	1.41421	2	0	0	CDMX	NA
ID_CEC-21-5374	1.41421	2	0	0	MEX	NA
ID_CEC-21-5270	1.41421	2	0	0	MEX	NA
ID_CEC-22-6416	1.41421	2	0	0	MEX	NA
ID_CEC-22-8926	1.41421	2	0	0	MEX	NA
ID_CEC-22-7836	1.41421	2	0	0	MEX	NA
ID_CEC-22-8260	1.41421	2	0	0	CDMX	NA
ID_CEC-21-4723	1.41421	2	0	0	MEX	NA
ID_CEC-21-5204	1.41421	2	0	0	MEX	NA
ID_CEC-22-6644	1.41421	2	0	0	MEX	NA
ID_CEC-22-8821	1.41421	2	0	0	MEX	NA
ID_CEC-22-7456	1.41421	2	0	0	MEX	NA
ID_CEC-20-1241	1.41421	2	0	0	MEX	NA
ID_CEC-21-5485	1.41421	2	0	0	MEX	NA
ID_CEC-22-9281	1.41421	2	0	0	MEX	NA
ID_CEC-22-6422	1.41421	2	0	0	CDMX	NA
ID_CEC-22-7767	1.41421	2	0	0	MEX	NA
ID_CEC-21-4708	1.41421	2	0	0	CDMX	NA
ID_CEC-21-4709	1.41421	2	0	0	MEX	NA
ID_CEC-21-5210	1.41421	2	0	0	CDMX	NA
ID_CEC-21-5212	1.41421	2	0	0	MEX	NA
ID_CEC-20-1368	1.41421	2	0	0	MEX	NA
ID_CEC-21-5842	1.41421	2	0	0	MEX	NA
ID_CEC-22-8319	1.41421	2	0	0	CDMX	NA
ID_CEC-21-5224	1.41421	2	0	0	MEX	NA
ID_CEC-21-5225	1.41421	2	0	0	MEX	NA
ID_CEC-22-6358	1.41421	2	0	0	MEX	NA
ID_CEC-21-3674	1.41421	2	0	0	MEX	NA
ID_CEC-21-5661	1.41421	2	0	0	MEX	NA
ID_CEC-22-6466	1.41421	2	0	0	MEX	NA
ID_CEC-22-6412	1.41421	2	0	0	CDMX	NA
ID_CEC-22-7669	1.41421	2	0	0	MEX	NA
ID_CEC-21-2891	1.41421	2	0	0	MEX	NA
ID_CEC-22-8553	1.41421	2	0	0	CDMX	NA
ID_CEC-22-8174	1.41421	2	0	0	MEX	NA
ID_CEC-22-6280	1.41421	2	0	0	MEX	NA
ID_CEC-22-7777	1.41421	2	0	0	MEX	NA
ID_CEC-22-6382	1.41421	2	0	0	MEX	NA
ID_CEC-21-5279	1.41421	2	0	0	MEX	NA
ID_CEC-20-0994	1.41421	2	0	0	CDMX	NA
ID_CEC-21-5026	1.41421	2	0	0	MEX	NA
ID_CEC-21-5616	1.41421	2	0	0	CDMX	NA
ID_CEC-22-6185	1.41421	2	0	0	CDMX	NA
ID_CEC-22-6186	1.41421	2	0	0	MEX	NA
ID_CEC-22-8474	1.41421	2	0	0	MEX	NA
ID_CEC-22-6417	1.41421	2	0	0	MEX	NA
ID_CEC-22-8477	1.41421	2	0	0	MEX	NA
ID_CEC-22-7377	1.41421	2	0	0	MEX	NA
ID_CEC-21-5708	1.41421	2	0	0	MEX	NA
ID_CEC-21-5709	1.41421	2	0	0	CDMX	NA
ID_CEC-21-5493	1.41421	2	0	0	MEX	NA
ID_CEC-22-6460	1.41421	2	0	0	MEX	NA
ID_CEC-22-6206	1.41421	2	0	0	MEX	NA
ID_CEC-22-8196	1.41421	2	0	0	MEX	NA
ID_CEC-22-8650	1.41421	2	0	0	CDMX	NA
ID_CEC-22-6110	1.41421	2	0	0	MEX	NA
ID_CEC-22-9076	1.41421	2	0	0	MEX	NA
ID_CEC-22-7637	1.41421	2	0	0	MEX	NA
ID_CEC-22-8130	1.41421	2	0	0	MEX	NA
ID_CEC-22-7458	1.41421	2	0	0	MEX	NA
ID_CEC-22-7884	1.41421	2	0	0	MEX	NA
ID_CEC-22-7047	1.41421	2	0	0	MEX	NA
ID_CEC-22-8578	1.41421	2	0	0	CDMX	NA
ID_CEC-22-8592	1.41421	2	0	0	CDMX	NA
ID_CEC-22-7176	1.41421	2	0	0	CDMX	NA
ID_CEC-22-9075	1.41421	2	0	0	MEX	NA
ID_CEC-22-7842	1.41421	2	0	0	MEX	NA
ID_CEC-21-5369	1.41421	2	0	0	CDMX	NA
ID_CEC-21-5488	1.41421	2	0	0	CDMX	NA
ID_CEC-22-8191	1.41421	2	0	0	CDMX	NA
ID_CEC-22-6905	1.41421	2	0	0	MEX	NA
ID_CEC-22-9287	1.41421	2	0	0	CDMX	NA
ID_CEC-22-7868	1.41421	2	0	0	MEX	NA
ID_CEC-22-9746	1.41421	2	0	0	MEX	NA
ID_CEC-22-7587	1.41421	2	0	0	CDMX	NA
ID_CEC-22-6289	1.41421	2	0	0	MEX	NA
ID_CEC-22-6290	1.41421	2	0	0	MEX	NA
ID_CEC-22-8900	1.41421	2	0	0	MEX	NA
ID_CEC-22-7661	1.41421	2	0	0	CDMX	NA
ID_CEC-22-6777	1.41421	2	0	0	MEX	NA
ID_CEC-22-6095	1.41421	2	0	0	CDMX	NA
ID_CEC-22-6096	1.41421	2	0	0	CDMX	NA
ID_CEC-22-6818	1.41421	2	0	0	MEX	NA
ID_CEC-22-6820	1.41421	2	0	0	MEX	NA
ID_CEC-22-8454	1.41421	2	0	0	MEX	NA
ID_CEC-22-6551	1.41421	2	0	0	MEX	NA
ID_CEC-22-9102	1.41421	2	0	0	MEX	NA
ID_CEC-22-6131	1.41421	2	0	0	MEX	NA
ID_CEC-22-6827	1.41421	2	0	0	MEX	NA
ID_CEC-22-6828	1.41421	2	0	0	MEX	NA
ID_CEC-19-0537	1.41421	2	0	0	MEX	NA
ID_CEC-19-0538	1.41421	2	0	0	MEX	NA
ID_CEC-22-6504	1.41421	2	0	0	CDMX	NA
ID_CEC-22-6505	1.41421	2	0	0	CDMX	NA
ID_CEC-22-6987	1.41421	2	0	0	MEX	NA
ID_CEC-22-7173	1.41421	2	0	0	MEX	NA
ID_CEC-22-8047	1.41421	2	0	0	CDMX	NA
ID_CEC-22-6319	1.41421	2	0	0	MEX	NA
ID_CEC-22-6334	1.41421	2	0	0	MEX	NA
ID_CEC-20-0916	1.41421	2	0	0	MEX	NA
ID_CEC-22-6162	1.41421	2	0	0	MEX	NA
ID_CEC-22-8252	1.41421	2	0	0	MEX	NA
ID_CEC-22-7072	1.41421	2	0	0	MEX	NA
ID_CEC-22-6331	1.41421	2	0	0	MEX	NA
ID_CEC-22-6332	1.41421	2	0	0	MEX	NA
ID_CEC-22-6582	1.41421	2	0	0	MEX	NA
ID_CEC-22-7662	1.41421	2	0	0	MEX	NA
ID_CEC-22-7256	1.41421	2	0	0	MEX	NA
ID_CEC-21-5899	1.41421	2	0	0	CDMX	NA
ID_CEC-22-7070	1.41421	2	0	0	MEX	NA
ID_CEC-22-6745	1.41421	2	0	0	CDMX	NA
ID_CEC-22-6749	1.41421	2	0	0	CDMX	NA
ID_CEC-22-6588	1.41421	2	0	0	CDMX	NA
ID_CEC-22-7132	1.41421	2	0	0	MEX	NA
ID_CEC-22-6884	1.41421	2	0	0	MEX	NA
ID_CEC-22-6888	1.41421	2	0	0	CDMX	NA
ID_CEC-22-9445	1.41421	2	0	0	CDMX	NA
ID_CEC-22-7044	1.41421	2	0	0	MEX	NA
ID_CEC-22-8274	1.41421	2	0	0	MEX	NA
ID_CEC-22-9532	1.41421	2	0	0	CDMX	NA
ID_CEC-22-7957	1.41421	2	0	0	MEX	NA
ID_CEC-22-8616	1.41421	2	0	0	MEX	NA
ID_CEC-22-9273	1.41421	2	0	0	MEX	NA
ID_CEC-22-9686	1.41421	2	0	0	MEX	NA
ID_CEC-22-8179	1.41421	2	0	0	CDMX	NA
ID_CEC-22-7021	1.41421	2	0	0	CDMX	NA
ID_CEC-22-7023	1.41421	2	0	0	CDMX	NA
ID_CEC-22-9279	1.41421	2	0	0	MEX	NA
ID_CEC-22-8466	1.41421	2	0	0	MEX	NA
ID_CEC-22-8011	1.41421	2	0	0	CDMX	NA
ID_CEC-22-6578	1.41421	2	0	0	CDMX	NA
ID_CEC-22-6579	1.41421	2	0	0	CDMX	NA
ID_CEC-22-7031	1.41421	2	0	0	MEX	NA
ID_CEC-22-7032	1.41421	2	0	0	MEX	NA
ID_CEC-22-7463	1.41421	2	0	0	MEX	NA
ID_CEC-21-5659	1.41421	2	0	0	CDMX	NA
ID_CEC-22-7709	1.41421	2	0	0	CDMX	NA
ID_CEC-22-6956	1.41421	2	0	0	MEX	NA
ID_CEC-22-6595	1.41421	2	0	0	MEX	NA
ID_CEC-22-6597	1.41421	2	0	0	MEX	NA
ID_CEC-22-6618	1.41421	2	0	0	MEX	NA
ID_CEC-22-7671	1.41421	2	0	0	CDMX	NA
ID_CEC-22-8810	1.41421	2	0	0	MEX	NA
ID_CEC-22-6996	1.41421	2	0	0	MEX	NA
ID_CEC-22-7663	1.41421	2	0	0	MEX	NA
ID_CEC-22-7666	1.41421	2	0	0	CDMX	NA
ID_CEC-22-7665	1.41421	2	0	0	MEX	NA
ID_CEC-22-7670	1.41421	2	0	0	MEX	NA
ID_CEC-22-7460	1.41421	2	0	0	MEX	NA
ID_CEC-22-8405	1.41421	2	0	0	MEX	NA
ID_CEC-22-7678	1.41421	2	0	0	CDMX	NA
ID_CEC-22-7684	1.41421	2	0	0	MEX	NA
ID_CEC-22-7695	1.41421	2	0	0	MEX	NA
ID_CEC-19-0932	1.41421	2	0	0	MEX	NA
ID_CEC-22-8596	1.41421	2	0	0	CDMX	NA
ID_CEC-22-8712	1.41421	2	0	0	CDMX	NA
ID_CEC-22-7783	1.41421	2	0	0	MEX	NA
ID_CEC-22-8549	1.41421	2	0	0	MEX	NA
ID_CEC-22-7759	1.41421	2	0	0	MEX	NA
ID_CEC-22-7127	1.41421	2	0	0	CDMX	NA
ID_CEC-22-8177	1.41421	2	0	0	MEX	NA
ID_CEC-22-9133	1.41421	2	0	0	MEX	NA
ID_CEC-22-7676	1.41421	2	0	0	MEX	NA
ID_CEC-22-7448	1.41421	2	0	0	CDMX	NA
ID_CEC-22-7451	1.41421	2	0	0	CDMX	NA
ID_CEC-22-8247	1.41421	2	0	0	MEX	NA
ID_CEC-22-7098	1.41421	2	0	0	CDMX	NA
ID_CEC-22-7111	1.41421	2	0	0	CDMX	NA
ID_CEC-22-8917	1.41421	2	0	0	MEX	NA
ID_CEC-22-7272	1.41421	2	0	0	MEX	NA
ID_CEC-22-7277	1.41421	2	0	0	MEX	NA
ID_CEC-22-8141	1.41421	2	0	0	MEX	NA
ID_CEC-22-8461	1.41421	2	0	0	MEX	NA
ID_CEC-22-7461	1.41421	2	0	0	MEX	NA
ID_CEC-22-7462	1.41421	2	0	0	MEX	NA
ID_CEC-22-7628	1.41421	2	0	0	MEX	NA
ID_CEC-22-7630	1.41421	2	0	0	MEX	NA
ID_CEC-22-8439	1.41421	2	0	0	CDMX	NA
ID_CEC-22-7742	1.41421	2	0	0	CDMX	NA
ID_CEC-22-7743	1.41421	2	0	0	CDMX	NA
ID_CEC-22-9088	1.41421	2	0	0	MEX	NA
ID_CEC-22-9807	1.41421	2	0	0	MEX	NA
ID_CEC-22-8679	1.41421	2	0	0	CDMX	NA
ID_CEC-22-8020	1.41421	2	0	0	MEX	NA
ID_CEC-22-7142	1.41421	2	0	0	MEX	NA
ID_CEC-22-7143	1.41421	2	0	0	MEX	NA
ID_CEC-22-9158	1.41421	2	0	0	MEX	NA
ID_CEC-22-8355	1.41421	2	0	0	MEX	NA
ID_CEC-22-8590	1.41421	2	0	0	MEX	NA
ID_CEC-22-8591	1.41421	2	0	0	MEX	NA
ID_CEC-22-8120	1.41421	2	0	0	CDMX	NA
ID_CEC-22-8121	1.41421	2	0	0	CDMX	NA
ID_CEC-22-8620	1.41421	2	0	0	MEX	NA
ID_CEC-22-9826	1.41421	2	0	0	MEX	NA
ID_CEC-22-8853	1.41421	2	0	0	MEX	NA
ID_CEC-22-8509	1.41421	2	0	0	MEX	NA
ID_CEC-22-9103	1.41421	2	0	0	CDMX	NA
ID_CEC-22-8807	1.41421	2	0	0	MEX	NA
ID_CEC-22-9316	1.41421	2	0	0	MEX	NA
ID_CEC-22-8245	1.41421	2	0	0	MEX	NA
ID_CEC-22-8690	1.41421	2	0	0	MEX	NA
ID_CEC-22-8696	1.41421	2	0	0	MEX	NA
ID_CEC-22-8583	1.41421	2	0	0	MEX	NA
ID_CEC-22-9178	1.41421	2	0	0	MEX	NA
ID_CEC-22-8630	1.41421	2	0	0	MEX	NA
ID_CEC-22-8663	1.41421	2	0	0	MEX	NA
ID_CEC-22-9503	1.41421	2	0	0	MEX	NA
ID_CEC-22-8862	1.41421	2	0	0	MEX	NA
ID_CEC-22-8859	1.41421	2	0	0	MEX	NA
ID_CEC-22-9025	1.41421	2	0	0	MEX	NA
ID_CEC-22-8366	1.41421	2	0	0	CDMX	NA
ID_CEC-22-8816	1.41421	2	0	0	MEX	NA
ID_CEC-22-8996	1.41421	2	0	0	CDMX	NA
ID_CEC-22-9118	1.41421	2	0	0	MEX	NA
ID_CEC-22-9119	1.41421	2	0	0	MEX	NA
ID_CEC-22-9758	1.41421	2	0	0	CDMX	NA
ID_CEC-22-9172	1.41421	2	0	0	MEX	NA
ID_CEC-22-9176	1.41421	2	0	0	CDMX	NA
ID_CEC-22-9248	1.41421	2	0	0	MEX	NA
ID_CEC-22-9557	1.41421	2	0	0	MEX	NA
ID_CEC-22-9304	1.41421	2	0	0	MEX	NA
ID_CEC-22-8906	1.41421	2	0	0	MEX	NA
ID_CEC-22-8907	1.41421	2	0	0	CDMX	NA
ID_CEC-22-9729	1.41421	2	0	0	MEX	NA
ID_CEC-22-9306	1.41421	2	0	0	MEX	NA
ID_CEC-22-9382	1.41421	2	0	0	MEX	NA
ID_CEC-22-9384	1.41421	2	0	0	MEX	NA
ID_CEC-22-9432	1.41421	2	0	0	MEX	NA
ID_CEC-22-9433	1.41421	2	0	0	CDMX	NA
ID_CEC-22-9390	1.41421	2	0	0	CDMX	NA
ID_CEC-22-9392	1.41421	2	0	0	CDMX	NA
ID_CEC-22-9635	1.41421	2	0	0	MEX	NA
ID_CEC-22-9840	1.41421	2	0	0	CDMX	NA
ID_CEC-22-9831	1.41421	2	0	0	MEX	NA
ID_CEC-22-9732	1.41421	2	0	0	CDMX	NA
ID_CEC-22-9735	1.41421	2	0	0	CDMX	NA
ID_CEC-22-9791	1.41421	2	0	0	CDMX	NA
ID_CEC-22-6868	1.4	25	0	0	MEX	NA
ID_CEC-22-8077	1.38675	13	0	0	MEX	NA
ID_CEC-22-8167	1.38675	13	0	0	MEX	NA
ID_CEC-22-8944	1.34715	27	0	0	MEX	NA
ID_CEC-22-7675	1.34164	5	0	0	MEX	NA
ID_CEC-22-6565	1.34164	5	0	0	MEX	NA
ID_CEC-21-2434	1.34164	5	0	0	MEX	NA
ID_CEC-22-7037	1.34164	5	0	0	MEX	NA
ID_CEC-21-2499	1.34164	5	0	0	MEX	NA
ID_CEC-21-2573	1.34164	5	0	0	MEX	NA
ID_CEC-22-7073	1.34164	5	0	0	CDMX	NA
ID_CEC-22-7395	1.34164	5	0	0	CDMX	NA
ID_CEC-21-3710	1.34164	5	0	0	MEX	NA
ID_CEC-22-8911	1.34164	5	0	0	CDMX	NA
ID_CEC-21-4094	1.34164	5	0	0	CDMX	NA
ID_CEC-22-7778	1.34164	5	0	0	MEX	NA
ID_CEC-22-6995	1.34164	5	0	0	MEX	NA
ID_CEC-22-8567	1.34164	5	0	0	MEX	NA
ID_CEC-22-8224	1.34164	5	0	0	MEX	NA
ID_CEC-22-6945	1.34164	5	0	0	MEX	NA
ID_CEC-22-9454	1.34164	5	0	0	MEX	NA
ID_CEC-22-7244	1.34164	5	0	0	MEX	NA
ID_CEC-22-7129	1.34164	5	0	0	MEX	NA
ID_CEC-21-2437	1.34164	5	0	0	CDMX	NA
ID_CEC-22-8726	1.34164	5	0	0	MEX	NA
ID_CEC-21-5712	1.34164	5	0	0	MEX	NA
ID_CEC-22-8597	1.34164	5	0	0	CDMX	NA
ID_CEC-20-2112	1.34164	5	0	0	MEX	NA
ID_CEC-22-7307	1.34164	5	0	0	MEX	NA
ID_CEC-21-4428	1.34164	5	0	0	CDMX	NA
ID_CEC-21-5431	1.34164	5	0	0	CDMX	NA
ID_CEC-22-8878	1.34164	5	0	0	MEX	NA
ID_CEC-22-7966	1.34164	5	0	0	MEX	NA
ID_CEC-22-9343	1.34164	5	0	0	MEX	NA
ID_CEC-22-8403	1.34164	5	0	0	CDMX	NA
ID_CEC-22-6458	1.34164	5	0	0	MEX	NA
ID_CEC-22-7048	1.34164	5	0	0	CDMX	NA
ID_CEC-22-8229	1.34164	5	0	0	MEX	NA
ID_CEC-22-9291	1.33631	14	0	0	MEX	NA
ID_CEC-22-7974	1.33631	14	0	0	CDMX	NA
ID_CEC-22-9035	1.33631	14	0	0	MEX	NA
ID_CEC-22-9446	1.33631	14	0	0	MEX	NA
ID_CEC-22-7976	1.33631	14	0	0	CDMX	NA
ID_CEC-22-8170	1.33333	9	0	0	MEX	NA
ID_CEC-22-9350	1.33333	9	0	0	MEX	NA
ID_CEC-22-9136	1.33333	9	0	0	MEX	NA
ID_CEC-22-8791	1.33333	9	0	0	MEX	NA
ID_CEC-22-8491	1.29099	15	0	0	CDMX	NA
ID_CEC-22-6548	1.29099	15	0	0	MEX	NA
ID_CEC-22-9077	1.2792	22	0	0	MEX	NA
ID_CEC-22-7081	1.26491	10	0	0	MEX	NA
ID_CEC-22-8980	1.26491	10	0	0	MEX	NA
ID_CEC-21-2690	1.26491	10	0	0	MEX	NA
ID_CEC-22-6712	1.26491	10	0	0	MEX	NA
ID_CEC-22-9124	1.26491	10	0	0	MEX	NA
ID_CEC-22-9799	1.25	16	0	0	CDMX	NA
ID_CEC-22-9411	1.25	16	0	0	CDMX	NA
ID_CEC-22-6843	1.22474	24	0	0	CDMX	NA
ID_CEC-22-8710	1.22474	6	0	0	MEX	NA
ID_CEC-21-5429	1.22474	6	0	0	MEX	NA
ID_CEC-22-6596	1.22474	6	0	0	CDMX	NA
ID_CEC-22-6600	1.22474	6	0	0	MEX	NA
ID_CEC-22-6001	1.22474	6	0	0	MEX	NA
ID_CEC-22-8083	1.22474	6	0	0	CDMX	NA
ID_CEC-20-2159	1.22474	6	0	0	MEX	NA
ID_CEC-22-6348	1.22474	6	0	0	CDMX	NA
ID_CEC-22-8580	1.22474	6	0	0	MEX	NA
ID_CEC-21-2728	1.22474	6	0	0	MEX	NA
ID_CEC-22-7841	1.22474	6	0	0	CDMX	NA
ID_CEC-22-9320	1.22474	6	0	0	MEX	NA
ID_CEC-22-9321	1.22474	6	0	0	MEX	NA
ID_CEC-22-6487	1.22474	6	0	0	MEX	NA
ID_CEC-21-3574	1.22474	6	0	0	CDMX	NA
ID_CEC-22-8639	1.22474	6	0	0	MEX	NA
ID_CEC-21-2316	1.22474	6	0	0	MEX	NA
ID_CEC-21-3645	1.22474	6	0	0	MEX	NA
ID_CEC-22-7970	1.22474	6	0	0	MEX	NA
ID_CEC-22-7765	1.22474	6	0	0	MEX	NA
ID_CEC-22-8387	1.22474	6	0	0	MEX	NA
ID_CEC-22-7053	1.22474	6	0	0	MEX	NA
ID_CEC-22-7242	1.20605	11	0	0	CDMX	NA
ID_CEC-22-9488	1.20605	11	0	0	MEX	NA
ID_CEC-21-5238	1.1547	3	0	0	MEX	NA
ID_CEC-21-5836	1.1547	3	0	0	MEX	NA
ID_CEC-22-8068	1.1547	3	0	0	CDMX	NA
ID_CEC-21-4616	1.1547	3	0	0	MEX	NA
ID_CEC-22-9513	1.1547	3	0	0	MEX	NA
ID_CEC-22-7255	1.1547	3	0	0	CDMX	NA
ID_CEC-22-6887	1.1547	12	0	0	MEX	NA
ID_CEC-22-8048	1.1547	12	0	0	MEX	NA
ID_CEC-21-2655	1.1547	3	0	0	MEX	NA
ID_CEC-21-3395	1.1547	3	0	0	MEX	NA
ID_CEC-21-3460	1.1547	3	0	0	CDMX	NA
ID_CEC-22-6685	1.1547	3	0	0	MEX	NA
ID_CEC-21-3400	1.1547	3	0	0	MEX	NA
ID_CEC-22-8884	1.1547	3	0	0	CDMX	NA
ID_CEC-21-3464	1.1547	3	0	0	CDMX	NA
ID_CEC-22-7206	1.1547	3	0	0	MEX	NA
ID_CEC-21-5591	1.1547	3	0	0	MEX	NA
ID_CEC-22-6346	1.1547	3	0	0	CDMX	NA
ID_CEC-21-4811	1.1547	3	0	0	CDMX	NA
ID_CEC-22-7728	1.1547	3	0	0	MEX	NA
ID_CEC-21-3013	1.1547	3	0	0	CDMX	NA
ID_CEC-21-3512	1.1547	3	0	0	CDMX	NA
ID_CEC-22-6549	1.1547	3	0	0	MEX	NA
ID_CEC-20-1768	1.1547	3	0	0	MEX	NA
ID_CEC-21-5575	1.1547	3	0	0	CDMX	NA
ID_CEC-22-8017	1.1547	3	0	0	MEX	NA
ID_CEC-21-3137	1.1547	3	0	0	MEX	NA
ID_CEC-22-7764	1.1547	3	0	0	CDMX	NA
ID_CEC-22-7733	1.1547	3	0	0	CDMX	NA
ID_CEC-22-7738	1.1547	3	0	0	MEX	NA
ID_CEC-21-5449	1.1547	3	0	0	MEX	NA
ID_CEC-21-3802	1.1547	3	0	0	CDMX	NA
ID_CEC-20-1694	1.1547	3	0	0	MEX	NA
ID_CEC-22-7501	1.1547	3	0	0	CDMX	NA
ID_CEC-21-3580	1.1547	3	0	0	MEX	NA
ID_CEC-20-1629	1.1547	3	0	0	MEX	NA
ID_CEC-21-3770	1.1547	3	0	0	MEX	NA
ID_CEC-21-3068	1.1547	3	0	0	CDMX	NA
ID_CEC-20-1737	1.1547	3	0	0	MEX	NA
ID_CEC-21-3075	1.1547	3	0	0	CDMX	NA
ID_CEC-21-3076	1.1547	3	0	0	CDMX	NA
ID_CEC-21-2773	1.1547	3	0	0	MEX	NA
ID_CEC-22-7556	1.1547	3	0	0	MEX	NA
ID_CEC-22-7886	1.1547	3	0	0	MEX	NA
ID_CEC-21-2547	1.1547	3	0	0	MEX	NA
ID_CEC-21-3010	1.1547	3	0	0	MEX	NA
ID_CEC-21-3133	1.1547	3	0	0	MEX	NA
ID_CEC-21-2673	1.1547	3	0	0	MEX	NA
ID_CEC-22-7091	1.1547	3	0	0	MEX	NA
ID_CEC-22-7554	1.1547	3	0	0	MEX	NA
ID_CEC-21-4253	1.1547	3	0	0	MEX	NA
ID_CEC-22-7387	1.1547	3	0	0	CDMX	NA
ID_CEC-21-3788	1.1547	3	0	0	MEX	NA
ID_CEC-21-5750	1.1547	3	0	0	MEX	NA
ID_CEC-22-6932	1.1547	3	0	0	CDMX	NA
ID_CEC-20-2239	1.1547	3	0	0	MEX	NA
ID_CEC-22-9398	1.1547	3	0	0	MEX	NA
ID_CEC-22-8872	1.1547	3	0	0	MEX	NA
ID_CEC-21-5869	1.1547	3	0	0	CDMX	NA
ID_CEC-22-6226	1.1547	3	0	0	MEX	NA
ID_CEC-21-3553	1.1547	3	0	0	MEX	NA
ID_CEC-22-9676	1.1547	3	0	0	CDMX	NA
ID_CEC-22-9314	1.1547	3	0	0	CDMX	NA
ID_CEC-20-1706	1.1547	3	0	0	MEX	NA
ID_CEC-21-5023	1.1547	3	0	0	MEX	NA
ID_CEC-21-4034	1.1547	3	0	0	MEX	NA
ID_CEC-20-1916	1.1547	3	0	0	MEX	NA
ID_CEC-21-5066	1.1547	3	0	0	MEX	NA
ID_CEC-21-5040	1.1547	3	0	0	MEX	NA
ID_CEC-21-2756	1.1547	3	0	0	MEX	NA
ID_CEC-21-3979	1.1547	3	0	0	MEX	NA
ID_CEC-20-2138	1.1547	3	0	0	MEX	NA
ID_CEC-22-7374	1.1547	3	0	0	MEX	NA
ID_CEC-21-5316	1.1547	3	0	0	MEX	NA
ID_CEC-21-4194	1.1547	3	0	0	MEX	NA
ID_CEC-21-2753	1.1547	3	0	0	CDMX	NA
ID_CEC-21-3622	1.1547	3	0	0	CDMX	NA
ID_CEC-21-3623	1.1547	3	0	0	CDMX	NA
ID_CEC-21-5275	1.1547	3	0	0	MEX	NA
ID_CEC-22-6759	1.1547	3	0	0	CDMX	NA
ID_CEC-21-4439	1.1547	3	0	0	MEX	NA
ID_CEC-21-3223	1.1547	3	0	0	MEX	NA
ID_CEC-22-9471	1.1547	3	0	0	CDMX	NA
ID_CEC-22-7079	1.1547	3	0	0	MEX	NA
ID_CEC-22-9108	1.1547	3	0	0	MEX	NA
ID_CEC-21-5419	1.1547	3	0	0	MEX	NA
ID_CEC-22-6953	1.1547	3	0	0	MEX	NA
ID_CEC-22-6383	1.1547	3	0	0	MEX	NA
ID_CEC-22-7405	1.1547	3	0	0	MEX	NA
ID_CEC-22-9351	1.1547	3	0	0	MEX	NA
ID_CEC-22-9636	1.1547	3	0	0	MEX	NA
ID_CEC-20-2253	1.1547	3	0	0	CDMX	NA
ID_CEC-21-2453	1.1547	3	0	0	MEX	NA
ID_CEC-22-9356	1.1547	3	0	0	MEX	NA
ID_CEC-22-9428	1.1547	3	0	0	CDMX	NA
ID_CEC-21-4012	1.1547	3	0	0	CDMX	NA
ID_CEC-21-4522	1.1547	3	0	0	MEX	NA
ID_CEC-22-9401	1.1547	3	0	0	MEX	NA
ID_CEC-22-6168	1.1547	3	0	0	MEX	NA
ID_CEC-22-8472	1.1547	3	0	0	MEX	NA
ID_CEC-22-8783	1.1547	3	0	0	MEX	NA
ID_CEC-21-4119	1.1547	3	0	0	CDMX	NA
ID_CEC-22-7610	1.1547	3	0	0	MEX	NA
ID_CEC-21-3776	1.1547	3	0	0	CDMX	NA
ID_CEC-21-3780	1.1547	3	0	0	CDMX	NA
ID_CEC-22-7165	1.1547	3	0	0	MEX	NA
ID_CEC-22-8628	1.1547	3	0	0	MEX	NA
ID_CEC-22-8331	1.1547	3	0	0	CDMX	NA
ID_CEC-22-8332	1.1547	3	0	0	CDMX	NA
ID_CEC-22-9301	1.1547	3	0	0	MEX	NA
ID_CEC-21-4747	1.1547	3	0	0	MEX	NA
ID_CEC-22-7209	1.1547	3	0	0	MEX	NA
ID_CEC-22-6266	1.1547	3	0	0	MEX	NA
ID_CEC-22-7392	1.1547	3	0	0	MEX	NA
ID_CEC-21-4514	1.1547	3	0	0	MEX	NA
ID_CEC-22-9073	1.1547	3	0	0	MEX	NA
ID_CEC-22-9206	1.1547	3	0	0	MEX	NA
ID_CEC-21-4163	1.1547	3	0	0	MEX	NA
ID_CEC-21-4164	1.1547	3	0	0	MEX	NA
ID_CEC-22-7592	1.1547	3	0	0	MEX	NA
ID_CEC-22-6145	1.1547	3	0	0	CDMX	NA
ID_CEC-22-7049	1.1547	3	0	0	CDMX	NA
ID_CEC-22-7406	1.1547	3	0	0	MEX	NA
ID_CEC-22-8815	1.1547	3	0	0	MEX	NA
ID_CEC-22-8220	1.1547	3	0	0	CDMX	NA
ID_CEC-22-7557	1.1547	3	0	0	MEX	NA
ID_CEC-21-5764	1.1547	3	0	0	CDMX	NA
ID_CEC-22-8341	1.1547	3	0	0	MEX	NA
ID_CEC-21-5281	1.1547	3	0	0	CDMX	NA
ID_CEC-22-8010	1.1547	3	0	0	CDMX	NA
ID_CEC-20-1773	1.1547	3	0	0	MEX	NA
ID_CEC-21-4324	1.1547	3	0	0	MEX	NA
ID_CEC-22-7015	1.1547	3	0	0	MEX	NA
ID_CEC-22-6573	1.1547	3	0	0	MEX	NA
ID_CEC-22-9655	1.1547	3	0	0	CDMX	NA
ID_CEC-22-9265	1.1547	3	0	0	CDMX	NA
ID_CEC-22-8064	1.1547	3	0	0	CDMX	NA
ID_CEC-22-7774	1.1547	3	0	0	CDMX	NA
ID_CEC-21-5341	1.1547	3	0	0	MEX	NA
ID_CEC-22-9014	1.1547	3	0	0	CDMX	NA
ID_CEC-21-4528	1.1547	3	0	0	CDMX	NA
ID_CEC-21-3206	1.1547	3	0	0	CDMX	NA
ID_CEC-22-7190	1.1547	3	0	0	MEX	NA
ID_CEC-22-7192	1.1547	3	0	0	MEX	NA
ID_CEC-22-7280	1.1547	3	0	0	MEX	NA
ID_CEC-22-9569	1.1547	3	0	0	MEX	NA
ID_CEC-22-9763	1.1547	3	0	0	MEX	NA
ID_CEC-21-3989	1.1547	3	0	0	MEX	NA
ID_CEC-22-7471	1.1547	3	0	0	MEX	NA
ID_CEC-22-7257	1.1547	3	0	0	CDMX	NA
ID_CEC-22-9311	1.1547	3	0	0	MEX	NA
ID_CEC-22-9162	1.1547	3	0	0	MEX	NA
ID_CEC-22-6567	1.1547	3	0	0	MEX	NA
ID_CEC-22-6381	1.1547	3	0	0	CDMX	NA
ID_CEC-22-8122	1.1547	3	0	0	CDMX	NA
ID_CEC-22-7892	1.1547	3	0	0	MEX	NA
ID_CEC-22-8658	1.1547	3	0	0	CDMX	NA
ID_CEC-22-9370	1.1547	3	0	0	CDMX	NA
ID_CEC-21-4648	1.1547	3	0	0	MEX	NA
ID_CEC-22-8619	1.1547	3	0	0	MEX	NA
ID_CEC-22-9444	1.1547	3	0	0	MEX	NA
ID_CEC-22-8102	1.1547	3	0	0	CDMX	NA
ID_CEC-22-9713	1.13389	7	0	0	MEX	NA
ID_CEC-22-9256	1.13389	7	0	0	MEX	NA
ID_CEC-22-7652	1.13389	7	0	0	CDMX	NA
ID_CEC-22-6908	1.13389	7	0	0	MEX	NA
ID_CEC-22-6114	1.13389	7	0	0	MEX	NA
ID_CEC-21-4936	1.13389	7	0	0	MEX	NA
ID_CEC-22-8837	1.13389	7	0	0	MEX	NA
ID_CEC-22-7732	1.13389	7	0	0	MEX	NA
ID_CEC-21-4278	1.13389	7	0	0	MEX	NA
ID_CEC-22-9646	1.13389	7	0	0	MEX	NA
ID_CEC-22-8211	1.13389	7	0	0	MEX	NA
ID_CEC-21-3178	1.13389	7	0	0	MEX	NA
ID_CEC-21-3700	1.13389	7	0	0	MEX	NA
ID_CEC-22-8814	1.13389	7	0	0	MEX	NA
ID_CEC-22-6731	1.13389	7	0	0	CDMX	NA
ID_CEC-22-9058	1.13389	7	0	0	CDMX	NA
ID_CEC-21-3218	1.13389	7	0	0	MEX	NA
ID_CEC-22-9567	1.13389	7	0	0	MEX	NA
ID_CEC-22-6651	1.13389	7	0	0	CDMX	NA
ID_CEC-22-9813	1.13389	7	0	0	MEX	NA
ID_CEC-22-8640	1.13389	7	0	0	MEX	NA
ID_CEC-22-6115	1.13389	7	0	0	MEX	NA
ID_CEC-22-9129	1.1094	13	0	0	MEX	NA
ID_CEC-22-9424	1.1094	13	0	0	MEX	NA
ID_CEC-22-7753	1.06904	14	0	0	CDMX	NA
ID_CEC-22-7752	1.06904	14	0	0	CDMX	NA
ID_CEC-22-8880	1.06066	8	0	0	MEX	NA
ID_CEC-22-9308	1.06066	8	0	0	MEX	NA
ID_CEC-22-8105	1.06066	8	0	0	MEX	NA
ID_CEC-22-8330	1.06066	8	0	0	MEX	NA
ID_CEC-22-6256	1.06066	8	0	0	MEX	NA
ID_CEC-22-6420	1.06066	8	0	0	MEX	NA
ID_CEC-22-7838	1.06066	8	0	0	MEX	NA
ID_CEC-22-9664	1.06066	8	0	0	MEX	NA
ID_CEC-22-9747	1.06066	8	0	0	MEX	NA
ID_CEC-22-6772	1.04257	23	0	0	MEX	NA
ID_CEC-21-3403	1	1	0	0	MEX	NA
ID_CEC-21-5358	1	1	0	0	MEX	NA
ID_CEC-22-7124	1	1	0	0	MEX	NA
ID_CEC-20-1194	1	0	0	0	MEX	NA
ID_CEC-20-1292	1	0	0	0	CDMX	NA
ID_CEC-20-1463	1	0	0	0	MEX	NA
ID_CEC-20-1469	1	0	0	0	MEX	NA
ID_CEC-20-1841	1	0	0	0	MEX	NA
ID_CEC-20-1849	1	0	0	0	MEX	NA
ID_CEC-20-1982	1	0	0	0	MEX	NA
ID_CEC-21-3853	1	0	0	0	MEX	NA
ID_CEC-21-4881	1	0	0	0	MEX	NA
ID_CEC-21-5085	1	0	0	0	MEX	NA
ID_CEC-22-6305	1	0	0	0	MEX	NA
ID_CEC-22-6371	1	0	0	0	MEX	NA
ID_CEC-22-6700	1	0	0	0	MEX	NA
ID_CEC-22-8267	1	0	0	0	CDMX	NA
ID_CEC-22-8478	1	0	0	0	CDMX	NA
ID_CEC-22-8790	1	0	0	0	MEX	NA
ID_CEC-22-8908	1	0	0	0	MEX	NA
ID_CEC-22-8995	1	0	0	0	MEX	NA
ID_CEC-22-9808	1	0	0	0	MEX	NA
ID_CEC-21-3003	1	1	0	0	MEX	NA
ID_CEC-21-3060	1	1	0	0	CDMX	NA
ID_CEC-21-2651	1	1	0	0	MEX	NA
ID_CEC-20-2196	1	1	0	0	MEX	NA
ID_CEC-20-1131	1	1	0	0	MEX	NA
ID_CEC-21-2820	1	1	0	0	MEX	NA
ID_CEC-20-1277	1	1	0	0	CDMX	NA
ID_CEC-21-2485	1	1	0	0	MEX	NA
ID_CEC-21-4145	1	1	0	0	CDMX	NA
ID_CEC-20-1393	1	1	0	0	MEX	NA
ID_CEC-21-2959	1	1	0	0	CDMX	NA
ID_CEC-20-1446	1	1	0	0	MEX	NA
ID_CEC-20-2084	1	1	0	0	MEX	NA
ID_CEC-19-1004	1	1	0	0	MEX	NA
ID_CEC-20-0938	1	1	0	0	MEX	NA
ID_CEC-22-6873	1	1	0	0	MEX	NA
ID_CEC-22-7154	1	1	0	0	CDMX	NA
ID_CEC-22-7693	1	1	0	0	MEX	NA
ID_CEC-22-8579	1	1	0	0	MEX	NA
ID_CEC-19-0406	1	0	0	0	MEX	NA
ID_CEC-19-0622	1	0	0	0	MEX	NA
ID_CEC-20-0988	1	0	0	0	MEX	NA
ID_CEC-20-1026	1	0	0	0	MEX	NA
ID_CEC-20-1028	1	0	0	0	MEX	NA
ID_CEC-20-1090	1	0	0	0	MEX	NA
ID_CEC-20-1136	1	0	0	0	MEX	NA
ID_CEC-20-1201	1	0	0	0	CDMX	NA
ID_CEC-20-1259	1	0	0	0	MEX	NA
ID_CEC-20-1359	1	0	0	0	MEX	NA
ID_CEC-20-1392	1	0	0	0	MEX	NA
ID_CEC-20-1477	1	0	0	0	MEX	NA
ID_CEC-20-1581	1	0	0	0	MEX	NA
ID_CEC-20-1584	1	0	0	0	CDMX	NA
ID_CEC-20-1852	1	0	0	0	MEX	NA
ID_CEC-20-1950	1	0	0	0	MEX	NA
ID_CEC-21-2351	1	0	0	0	MEX	NA
ID_CEC-21-2487	1	0	0	0	MEX	NA
ID_CEC-21-2614	1	0	0	0	CDMX	NA
ID_CEC-21-2854	1	0	0	0	MEX	NA
ID_CEC-21-2953	1	0	0	0	MEX	NA
ID_CEC-21-3018	1	0	0	0	MEX	NA
ID_CEC-21-3131	1	0	0	0	MEX	NA
ID_CEC-21-3189	1	0	0	0	MEX	NA
ID_CEC-21-3271	1	0	0	0	MEX	NA
ID_CEC-21-3524	1	0	0	0	CDMX	NA
ID_CEC-21-3530	1	0	0	0	MEX	NA
ID_CEC-21-3587	1	0	0	0	MEX	NA
ID_CEC-21-3601	1	0	0	0	MEX	NA
ID_CEC-21-3728	1	0	0	0	MEX	NA
ID_CEC-21-3800	1	0	0	0	CDMX	NA
ID_CEC-21-3890	1	0	0	0	MEX	NA
ID_CEC-21-3922	1	0	0	0	MEX	NA
ID_CEC-21-4190	1	0	0	0	MEX	NA
ID_CEC-21-4317	1	0	0	0	MEX	NA
ID_CEC-21-4348	1	0	0	0	CDMX	NA
ID_CEC-21-4352	1	0	0	0	CDMX	NA
ID_CEC-21-4480	1	0	0	0	MEX	NA
ID_CEC-21-4558	1	0	0	0	MEX	NA
ID_CEC-21-4600	1	0	0	0	MEX	NA
ID_CEC-21-4631	1	0	0	0	CDMX	NA
ID_CEC-21-4713	1	0	0	0	MEX	NA
ID_CEC-21-4782	1	0	0	0	MEX	NA
ID_CEC-21-4907	1	0	0	0	MEX	NA
ID_CEC-21-5133	1	0	0	0	MEX	NA
ID_CEC-21-5313	1	0	0	0	MEX	NA
ID_CEC-21-5387	1	0	0	0	MEX	NA
ID_CEC-21-5651	1	0	0	0	MEX	NA
ID_CEC-21-5706	1	0	0	0	MEX	NA
ID_CEC-21-5721	1	0	0	0	MEX	NA
ID_CEC-21-5756	1	0	0	0	MEX	NA
ID_CEC-21-5761	1	0	0	0	MEX	NA
ID_CEC-21-5893	1	0	0	0	MEX	NA
ID_CEC-22-6121	1	0	0	0	MEX	NA
ID_CEC-22-6140	1	0	0	0	MEX	NA
ID_CEC-22-6158	1	0	0	0	MEX	NA
ID_CEC-22-6174	1	0	0	0	MEX	NA
ID_CEC-22-6201	1	0	0	0	MEX	NA
ID_CEC-22-6322	1	0	0	0	MEX	NA
ID_CEC-22-6369	1	0	0	0	MEX	NA
ID_CEC-22-6475	1	0	0	0	MEX	NA
ID_CEC-22-6639	1	0	0	0	MEX	NA
ID_CEC-22-6675	1	0	0	0	MEX	NA
ID_CEC-22-6770	1	0	0	0	MEX	NA
ID_CEC-22-6802	1	0	0	0	CDMX	NA
ID_CEC-22-7041	1	0	0	0	CDMX	NA
ID_CEC-22-7120	1	0	0	0	MEX	NA
ID_CEC-22-7200	1	0	0	0	CDMX	NA
ID_CEC-22-7643	1	0	0	0	MEX	NA
ID_CEC-22-7784	1	0	0	0	CDMX	NA
ID_CEC-22-7822	1	0	0	0	MEX	NA
ID_CEC-22-8262	1	0	0	0	MEX	NA
ID_CEC-22-8417	1	0	0	0	MEX	NA
ID_CEC-22-8873	1	0	0	0	MEX	NA
ID_CEC-22-8879	1	0	0	0	MEX	NA
ID_CEC-22-8991	1	0	0	0	MEX	NA
ID_CEC-22-9054	1	0	0	0	MEX	NA
ID_CEC-22-9123	1	0	0	0	MEX	NA
ID_CEC-22-9134	1	0	0	0	MEX	NA
ID_CEC-22-9421	1	0	0	0	MEX	NA
ID_CEC-22-9737	1	0	0	0	CDMX	NA
ID_CEC-22-9867	1	0	0	0	MEX	NA
ID_CEC-22-7552	1	9	0	0	MEX	NA
ID_CEC-22-7475	1	9	0	0	MEX	NA
ID_CEC-22-9715	1	9	0	0	MEX	NA
ID_CEC-21-2387	1	9	0	0	CDMX	NA
ID_CEC-22-8841	1	9	0	0	MEX	NA
ID_CEC-22-9385	1	9	0	0	MEX	NA
ID_CEC-21-2373	1	4	0	0	CDMX	NA
ID_CEC-22-6957	1	4	0	0	MEX	NA
ID_CEC-21-2486	1	4	0	0	MEX	NA
ID_CEC-22-9380	1	4	0	0	MEX	NA
ID_CEC-21-2941	1	4	0	0	CDMX	NA
ID_CEC-22-7039	1	4	0	0	CDMX	NA
ID_CEC-22-8844	1	4	0	0	MEX	NA
ID_CEC-21-2424	1	4	0	0	MEX	NA
ID_CEC-22-8951	1	4	0	0	CDMX	NA
ID_CEC-22-6142	1	4	0	0	MEX	NA
ID_CEC-22-8522	1	4	0	0	MEX	NA
ID_CEC-22-9650	1	4	0	0	MEX	NA
ID_CEC-22-8502	1	4	0	0	MEX	NA
ID_CEC-20-2166	1	4	0	0	CDMX	NA
ID_CEC-22-8307	1	4	0	0	CDMX	NA
ID_CEC-21-2457	1	4	0	0	MEX	NA
ID_CEC-21-4000	1	4	0	0	MEX	NA
ID_CEC-21-3586	1	4	0	0	MEX	NA
ID_CEC-22-9631	1	4	0	0	CDMX	NA
ID_CEC-22-8063	1	4	0	0	MEX	NA
ID_CEC-21-4867	1	4	0	0	MEX	NA
ID_CEC-21-5424	1	4	0	0	MEX	NA
ID_CEC-21-5876	1	4	0	0	MEX	NA
ID_CEC-21-3100	1	4	0	0	MEX	NA
ID_CEC-22-9040	1	4	0	0	MEX	NA
ID_CEC-22-7480	1	4	0	0	MEX	NA
ID_CEC-22-9201	1	4	0	0	CDMX	NA
ID_CEC-21-3159	1	4	0	0	MEX	NA
ID_CEC-22-8398	1	4	0	0	MEX	NA
ID_CEC-22-6892	1	4	0	0	MEX	NA
ID_CEC-21-4835	1	4	0	0	MEX	NA
ID_CEC-22-8430	1	4	0	0	MEX	NA
ID_CEC-22-6324	1	4	0	0	MEX	NA
ID_CEC-21-5539	1	4	0	0	MEX	NA
ID_CEC-21-2805	1	4	0	0	MEX	NA
ID_CEC-22-7305	1	4	0	0	CDMX	NA
ID_CEC-21-4924	1	4	0	0	MEX	NA
ID_CEC-21-5573	1	4	0	0	MEX	NA
ID_CEC-21-3636	1	4	0	0	CDMX	NA
ID_CEC-22-7183	1	4	0	0	MEX	NA
ID_CEC-22-8115	1	4	0	0	MEX	NA
ID_CEC-22-8116	1	4	0	0	CDMX	NA
ID_CEC-22-9583	1	4	0	0	MEX	NA
ID_CEC-22-9260	1	4	0	0	CDMX	NA
ID_CEC-22-6042	1	4	0	0	CDMX	NA
ID_CEC-22-9034	1	4	0	0	MEX	NA
ID_CEC-22-8913	1	4	0	0	MEX	NA
ID_CEC-22-9742	1	4	0	0	CDMX	NA
ID_CEC-22-8905	1	4	0	0	MEX	NA
ID_CEC-22-7959	1	4	0	0	MEX	NA
ID_CEC-22-7591	1	4	0	0	MEX	NA
ID_CEC-22-9548	1	4	0	0	MEX	NA
ID_CEC-22-8283	1	4	0	0	CDMX	NA
ID_CEC-21-5240	1	4	0	0	CDMX	NA
ID_CEC-22-8386	1	4	0	0	MEX	NA
ID_CEC-20-2116	1	1	0	0	MEX	NA
ID_CEC-21-3394	1	1	0	0	CDMX	NA
ID_CEC-19-0002	1	1	0	0	MEX	NA
ID_CEC-21-2574	1	1	0	0	MEX	NA
ID_CEC-20-1002	1	1	0	0	CDMX	NA
ID_CEC-21-3396	1	1	0	0	MEX	NA
ID_CEC-21-2575	1	1	0	0	MEX	NA
ID_CEC-19-0005	1	1	0	0	CDMX	NA
ID_CEC-20-2122	1	1	0	0	MEX	NA
ID_CEC-19-0006	1	1	0	0	MEX	NA
ID_CEC-20-1557	1	1	0	0	CDMX	NA
ID_CEC-20-1018	1	1	0	0	MEX	NA
ID_CEC-21-2584	1	1	0	0	CDMX	NA
ID_CEC-20-1560	1	1	0	0	CDMX	NA
ID_CEC-21-2993	1	1	0	0	MEX	NA
ID_CEC-21-2994	1	1	0	0	CDMX	NA
ID_CEC-21-2588	1	1	0	0	MEX	NA
ID_CEC-21-3409	1	1	0	0	CDMX	NA
ID_CEC-20-1022	1	1	0	0	MEX	NA
ID_CEC-20-1571	1	1	0	0	MEX	NA
ID_CEC-20-2130	1	1	0	0	MEX	NA
ID_CEC-21-2997	1	1	0	0	MEX	NA
ID_CEC-20-2133	1	1	0	0	MEX	NA
ID_CEC-21-2591	1	1	0	0	CDMX	NA
ID_CEC-19-0600	1	1	0	0	CDMX	NA
ID_CEC-19-0011	1	1	0	0	MEX	NA
ID_CEC-19-0601	1	1	0	0	MEX	NA
ID_CEC-20-2135	1	1	0	0	MEX	NA
ID_CEC-19-0602	1	1	0	0	MEX	NA
ID_CEC-20-2136	1	1	0	0	CDMX	NA
ID_CEC-21-3000	1	1	0	0	CDMX	NA
ID_CEC-21-2599	1	1	0	0	CDMX	NA
ID_CEC-21-3422	1	1	0	0	MEX	NA
ID_CEC-19-0605	1	1	0	0	MEX	NA
ID_CEC-19-0606	1	1	0	0	MEX	NA
ID_CEC-21-3007	1	1	0	0	MEX	NA
ID_CEC-19-0022	1	1	0	0	MEX	NA
ID_CEC-19-0609	1	1	0	0	MEX	NA
ID_CEC-21-3428	1	1	0	0	CDMX	NA
ID_CEC-20-1585	1	1	0	0	MEX	NA
ID_CEC-19-0610	1	1	0	0	MEX	NA
ID_CEC-19-0023	1	1	0	0	MEX	NA
ID_CEC-20-1037	1	1	0	0	MEX	NA
ID_CEC-19-0024	1	1	0	0	MEX	NA
ID_CEC-21-2608	1	1	0	0	MEX	NA
ID_CEC-19-0025	1	1	0	0	MEX	NA
ID_CEC-20-1040	1	1	0	0	MEX	NA
ID_CEC-20-2151	1	1	0	0	MEX	NA
ID_CEC-21-3017	1	1	0	0	MEX	NA
ID_CEC-20-2152	1	1	0	0	MEX	NA
ID_CEC-19-0027	1	1	0	0	CDMX	NA
ID_CEC-21-2610	1	1	0	0	MEX	NA
ID_CEC-20-1598	1	1	0	0	CDMX	NA
ID_CEC-19-0614	1	1	0	0	MEX	NA
ID_CEC-19-0030	1	1	0	0	MEX	NA
ID_CEC-20-1599	1	1	0	0	MEX	NA
ID_CEC-20-1052	1	1	0	0	MEX	NA
ID_CEC-20-2155	1	1	0	0	MEX	NA
ID_CEC-20-1603	1	1	0	0	MEX	NA
ID_CEC-19-0033	1	1	0	0	MEX	NA
ID_CEC-20-1604	1	1	0	0	MEX	NA
ID_CEC-19-0616	1	1	0	0	MEX	NA
ID_CEC-19-0036	1	1	0	0	MEX	NA
ID_CEC-20-1608	1	1	0	0	MEX	NA
ID_CEC-19-0621	1	1	0	0	MEX	NA
ID_CEC-21-3032	1	1	0	0	CDMX	NA
ID_CEC-20-2161	1	1	0	0	MEX	NA
ID_CEC-19-0039	1	1	0	0	MEX	NA
ID_CEC-21-3033	1	1	0	0	MEX	NA
ID_CEC-21-3445	1	1	0	0	MEX	NA
ID_CEC-20-1610	1	1	0	0	MEX	NA
ID_CEC-19-0624	1	1	0	0	CDMX	NA
ID_CEC-20-1612	1	1	0	0	MEX	NA
ID_CEC-21-3035	1	1	0	0	MEX	NA
ID_CEC-19-0626	1	1	0	0	CDMX	NA
ID_CEC-21-3452	1	1	0	0	MEX	NA
ID_CEC-21-2628	1	1	0	0	MEX	NA
ID_CEC-19-0627	1	1	0	0	MEX	NA
ID_CEC-19-0043	1	1	0	0	MEX	NA
ID_CEC-19-0628	1	1	0	0	CDMX	NA
ID_CEC-20-2165	1	1	0	0	MEX	NA
ID_CEC-20-1075	1	1	0	0	MEX	NA
ID_CEC-20-1616	1	1	0	0	MEX	NA
ID_CEC-21-3455	1	1	0	0	CDMX	NA
ID_CEC-21-3042	1	1	0	0	MEX	NA
ID_CEC-21-2631	1	1	0	0	MEX	NA
ID_CEC-21-3456	1	1	0	0	MEX	NA
ID_CEC-20-1618	1	1	0	0	MEX	NA
ID_CEC-19-0632	1	1	0	0	MEX	NA
ID_CEC-19-0633	1	1	0	0	MEX	NA
ID_CEC-20-1624	1	1	0	0	MEX	NA
ID_CEC-20-2171	1	1	0	0	MEX	NA
ID_CEC-19-0049	1	1	0	0	MEX	NA
ID_CEC-20-1625	1	1	0	0	CDMX	NA
ID_CEC-21-3054	1	1	0	0	CDMX	NA
ID_CEC-19-0052	1	1	0	0	MEX	NA
ID_CEC-20-2175	1	1	0	0	MEX	NA
ID_CEC-19-0053	1	1	0	0	MEX	NA
ID_CEC-20-1089	1	1	0	0	MEX	NA
ID_CEC-20-1628	1	1	0	0	CDMX	NA
ID_CEC-19-0054	1	1	0	0	MEX	NA
ID_CEC-19-0055	1	1	0	0	MEX	NA
ID_CEC-19-0642	1	1	0	0	MEX	NA
ID_CEC-21-3479	1	1	0	0	MEX	NA
ID_CEC-20-2181	1	1	0	0	MEX	NA
ID_CEC-21-3063	1	1	0	0	MEX	NA
ID_CEC-19-0057	1	1	0	0	MEX	NA
ID_CEC-21-3067	1	1	0	0	MEX	NA
ID_CEC-20-2182	1	1	0	0	MEX	NA
ID_CEC-21-2648	1	1	0	0	MEX	NA
ID_CEC-19-0060	1	1	0	0	MEX	NA
ID_CEC-20-1636	1	1	0	0	MEX	NA
ID_CEC-20-2186	1	1	0	0	MEX	NA
ID_CEC-19-0650	1	1	0	0	CDMX	NA
ID_CEC-19-0061	1	1	0	0	CDMX	NA
ID_CEC-19-0651	1	1	0	0	MEX	NA
ID_CEC-21-3077	1	1	0	0	MEX	NA
ID_CEC-20-2189	1	1	0	0	MEX	NA
ID_CEC-19-0065	1	1	0	0	MEX	NA
ID_CEC-21-3083	1	1	0	0	MEX	NA
ID_CEC-21-3084	1	1	0	0	MEX	NA
ID_CEC-21-3493	1	1	0	0	CDMX	NA
ID_CEC-21-3085	1	1	0	0	MEX	NA
ID_CEC-21-3495	1	1	0	0	MEX	NA
ID_CEC-20-1109	1	1	0	0	MEX	NA
ID_CEC-19-0070	1	1	0	0	MEX	NA
ID_CEC-21-3090	1	1	0	0	MEX	NA
ID_CEC-19-0664	1	1	0	0	MEX	NA
ID_CEC-20-1656	1	1	0	0	CDMX	NA
ID_CEC-19-0666	1	1	0	0	CDMX	NA
ID_CEC-20-1113	1	1	0	0	MEX	NA
ID_CEC-20-1658	1	1	0	0	MEX	NA
ID_CEC-21-3096	1	1	0	0	MEX	NA
ID_CEC-20-1660	1	1	0	0	MEX	NA
ID_CEC-21-3511	1	1	0	0	MEX	NA
ID_CEC-20-2211	1	1	0	0	MEX	NA
ID_CEC-21-3102	1	1	0	0	MEX	NA
ID_CEC-21-3103	1	1	0	0	MEX	NA
ID_CEC-19-0081	1	1	0	0	MEX	NA
ID_CEC-20-1120	1	1	0	0	MEX	NA
ID_CEC-20-2213	1	1	0	0	MEX	NA
ID_CEC-20-1667	1	1	0	0	MEX	NA
ID_CEC-21-3516	1	1	0	0	MEX	NA
ID_CEC-19-0082	1	1	0	0	MEX	NA
ID_CEC-19-0672	1	1	0	0	MEX	NA
ID_CEC-21-3106	1	1	0	0	MEX	NA
ID_CEC-21-3107	1	1	0	0	MEX	NA
ID_CEC-19-0084	1	1	0	0	CDMX	NA
ID_CEC-21-3519	1	1	0	0	MEX	NA
ID_CEC-21-3520	1	1	0	0	MEX	NA
ID_CEC-20-2217	1	1	0	0	MEX	NA
ID_CEC-20-1671	1	1	0	0	CDMX	NA
ID_CEC-21-2678	1	1	0	0	MEX	NA
ID_CEC-21-2679	1	1	0	0	MEX	NA
ID_CEC-20-2221	1	1	0	0	CDMX	NA
ID_CEC-20-1132	1	1	0	0	MEX	NA
ID_CEC-21-3116	1	1	0	0	MEX	NA
ID_CEC-19-0090	1	1	0	0	CDMX	NA
ID_CEC-20-1675	1	1	0	0	MEX	NA
ID_CEC-21-2684	1	1	0	0	MEX	NA
ID_CEC-19-0682	1	1	0	0	CDMX	NA
ID_CEC-21-2686	1	1	0	0	MEX	NA
ID_CEC-19-0684	1	1	0	0	MEX	NA
ID_CEC-20-1134	1	1	0	0	CDMX	NA
ID_CEC-19-0093	1	1	0	0	MEX	NA
ID_CEC-20-2227	1	1	0	0	MEX	NA
ID_CEC-21-2689	1	1	0	0	CDMX	NA
ID_CEC-20-1680	1	1	0	0	MEX	NA
ID_CEC-21-2691	1	1	0	0	MEX	NA
ID_CEC-19-0687	1	1	0	0	MEX	NA
ID_CEC-21-3123	1	1	0	0	MEX	NA
ID_CEC-19-0688	1	1	0	0	MEX	NA
ID_CEC-20-1683	1	1	0	0	MEX	NA
ID_CEC-20-1138	1	1	0	0	MEX	NA
ID_CEC-21-2693	1	1	0	0	CDMX	NA
ID_CEC-20-1139	1	1	0	0	CDMX	NA
ID_CEC-21-2694	1	1	0	0	MEX	NA
ID_CEC-19-0097	1	1	0	0	MEX	NA
ID_CEC-21-3539	1	1	0	0	MEX	NA
ID_CEC-20-1143	1	1	0	0	MEX	NA
ID_CEC-20-1144	1	1	0	0	MEX	NA
ID_CEC-20-2240	1	1	0	0	MEX	NA
ID_CEC-21-2700	1	1	0	0	MEX	NA
ID_CEC-21-3135	1	1	0	0	MEX	NA
ID_CEC-20-2241	1	1	0	0	CDMX	NA
ID_CEC-20-1153	1	1	0	0	MEX	NA
ID_CEC-20-1690	1	1	0	0	MEX	NA
ID_CEC-19-0695	1	1	0	0	MEX	NA
ID_CEC-21-3543	1	1	0	0	CDMX	NA
ID_CEC-21-3544	1	1	0	0	MEX	NA
ID_CEC-19-0101	1	1	0	0	MEX	NA
ID_CEC-19-0103	1	1	0	0	CDMX	NA
ID_CEC-21-3140	1	1	0	0	MEX	NA
ID_CEC-20-2249	1	1	0	0	MEX	NA
ID_CEC-20-2250	1	1	0	0	MEX	NA
ID_CEC-20-1160	1	1	0	0	CDMX	NA
ID_CEC-19-0699	1	1	0	0	MEX	NA
ID_CEC-21-3144	1	1	0	0	CDMX	NA
ID_CEC-20-1698	1	1	0	0	CDMX	NA
ID_CEC-21-3145	1	1	0	0	MEX	NA
ID_CEC-21-3552	1	1	0	0	CDMX	NA
ID_CEC-21-3147	1	1	0	0	CDMX	NA
ID_CEC-19-0108	1	1	0	0	MEX	NA
ID_CEC-20-1703	1	1	0	0	MEX	NA
ID_CEC-20-1167	1	1	0	0	MEX	NA
ID_CEC-21-3560	1	1	0	0	MEX	NA
ID_CEC-19-0704	1	1	0	0	MEX	NA
ID_CEC-20-2260	1	1	0	0	MEX	NA
ID_CEC-19-0705	1	1	0	0	MEX	NA
ID_CEC-21-3563	1	1	0	0	MEX	NA
ID_CEC-21-3564	1	1	0	0	MEX	NA
ID_CEC-21-2717	1	1	0	0	MEX	NA
ID_CEC-19-0111	1	1	0	0	MEX	NA
ID_CEC-21-2719	1	1	0	0	MEX	NA
ID_CEC-21-3156	1	1	0	0	CDMX	NA
ID_CEC-20-1176	1	1	0	0	CDMX	NA
ID_CEC-21-2720	1	1	0	0	MEX	NA
ID_CEC-19-0114	1	1	0	0	MEX	NA
ID_CEC-20-1708	1	1	0	0	MEX	NA
ID_CEC-21-3157	1	1	0	0	MEX	NA
ID_CEC-20-1709	1	1	0	0	CDMX	NA
ID_CEC-20-2266	1	1	0	0	CDMX	NA
ID_CEC-20-2267	1	1	0	0	MEX	NA
ID_CEC-20-1179	1	1	0	0	MEX	NA
ID_CEC-21-3160	1	1	0	0	MEX	NA
ID_CEC-20-1710	1	1	0	0	MEX	NA
ID_CEC-20-2268	1	1	0	0	CDMX	NA
ID_CEC-19-0121	1	1	0	0	MEX	NA
ID_CEC-20-1181	1	1	0	0	MEX	NA
ID_CEC-19-0718	1	1	0	0	CDMX	NA
ID_CEC-20-1729	1	1	0	0	MEX	NA
ID_CEC-21-3165	1	1	0	0	MEX	NA
ID_CEC-20-1182	1	1	0	0	CDMX	NA
ID_CEC-19-0122	1	1	0	0	MEX	NA
ID_CEC-20-1722	1	1	0	0	CDMX	NA
ID_CEC-19-0722	1	1	0	0	MEX	NA
ID_CEC-19-0725	1	1	0	0	MEX	NA
ID_CEC-21-3579	1	1	0	0	CDMX	NA
ID_CEC-21-3174	1	1	0	0	MEX	NA
ID_CEC-21-2736	1	1	0	0	MEX	NA
ID_CEC-20-1187	1	1	0	0	CDMX	NA
ID_CEC-19-0126	1	1	0	0	MEX	NA
ID_CEC-21-2737	1	1	0	0	MEX	NA
ID_CEC-19-0727	1	1	0	0	MEX	NA
ID_CEC-21-2738	1	1	0	0	MEX	NA
ID_CEC-19-0728	1	1	0	0	CDMX	NA
ID_CEC-20-1730	1	1	0	0	MEX	NA
ID_CEC-21-3588	1	1	0	0	CDMX	NA
ID_CEC-19-0731	1	1	0	0	MEX	NA
ID_CEC-19-0130	1	1	0	0	MEX	NA
ID_CEC-19-0733	1	1	0	0	MEX	NA
ID_CEC-20-1197	1	1	0	0	CDMX	NA
ID_CEC-21-3186	1	1	0	0	MEX	NA
ID_CEC-20-2286	1	1	0	0	MEX	NA
ID_CEC-19-0136	1	1	0	0	MEX	NA
ID_CEC-19-0137	1	1	0	0	CDMX	NA
ID_CEC-20-2288	1	1	0	0	MEX	NA
ID_CEC-21-3193	1	1	0	0	MEX	NA
ID_CEC-19-0139	1	1	0	0	MEX	NA
ID_CEC-21-2749	1	1	0	0	MEX	NA
ID_CEC-20-2291	1	1	0	0	MEX	NA
ID_CEC-21-2754	1	1	0	0	MEX	NA
ID_CEC-21-3196	1	1	0	0	MEX	NA
ID_CEC-19-0740	1	1	0	0	CDMX	NA
ID_CEC-20-1205	1	1	0	0	MEX	NA
ID_CEC-19-0141	1	1	0	0	MEX	NA
ID_CEC-21-2757	1	1	0	0	CDMX	NA
ID_CEC-21-3204	1	1	0	0	MEX	NA
ID_CEC-19-0146	1	1	0	0	MEX	NA
ID_CEC-21-2766	1	1	0	0	MEX	NA
ID_CEC-19-0147	1	1	0	0	MEX	NA
ID_CEC-19-0744	1	1	0	0	MEX	NA
ID_CEC-21-2767	1	1	0	0	CDMX	NA
ID_CEC-20-1211	1	1	0	0	MEX	NA
ID_CEC-19-0746	1	1	0	0	CDMX	NA
ID_CEC-20-2300	1	1	0	0	CDMX	NA
ID_CEC-19-0151	1	1	0	0	CDMX	NA
ID_CEC-19-0748	1	1	0	0	CDMX	NA
ID_CEC-20-2301	1	1	0	0	CDMX	NA
ID_CEC-19-0153	1	1	0	0	CDMX	NA
ID_CEC-19-0154	1	1	0	0	MEX	NA
ID_CEC-20-1215	1	1	0	0	MEX	NA
ID_CEC-19-0751	1	1	0	0	MEX	NA
ID_CEC-20-1784	1	1	0	0	MEX	NA
ID_CEC-21-2776	1	1	0	0	MEX	NA
ID_CEC-19-0157	1	1	0	0	MEX	NA
ID_CEC-20-1785	1	1	0	0	MEX	NA
ID_CEC-21-3217	1	1	0	0	CDMX	NA
ID_CEC-21-2314	1	1	0	0	MEX	NA
ID_CEC-21-2315	1	1	0	0	MEX	NA
ID_CEC-21-3629	1	1	0	0	MEX	NA
ID_CEC-19-0159	1	1	0	0	MEX	NA
ID_CEC-20-1791	1	1	0	0	MEX	NA
ID_CEC-21-2319	1	1	0	0	CDMX	NA
ID_CEC-19-0162	1	1	0	0	MEX	NA
ID_CEC-20-1792	1	1	0	0	MEX	NA
ID_CEC-20-1794	1	1	0	0	CDMX	NA
ID_CEC-19-0758	1	1	0	0	CDMX	NA
ID_CEC-21-2323	1	1	0	0	CDMX	NA
ID_CEC-21-3226	1	1	0	0	MEX	NA
ID_CEC-19-0169	1	1	0	0	MEX	NA
ID_CEC-21-3639	1	1	0	0	CDMX	NA
ID_CEC-19-0170	1	1	0	0	CDMX	NA
ID_CEC-21-3229	1	1	0	0	MEX	NA
ID_CEC-21-2327	1	1	0	0	CDMX	NA
ID_CEC-19-0763	1	1	0	0	MEX	NA
ID_CEC-20-1805	1	1	0	0	MEX	NA
ID_CEC-21-3233	1	1	0	0	CDMX	NA
ID_CEC-20-1242	1	1	0	0	MEX	NA
ID_CEC-21-3647	1	1	0	0	MEX	NA
ID_CEC-21-2338	1	1	0	0	MEX	NA
ID_CEC-20-1245	1	1	0	0	MEX	NA
ID_CEC-21-3653	1	1	0	0	MEX	NA
ID_CEC-19-0768	1	1	0	0	MEX	NA
ID_CEC-19-0769	1	1	0	0	MEX	NA
ID_CEC-20-1816	1	1	0	0	MEX	NA
ID_CEC-20-1818	1	1	0	0	MEX	NA
ID_CEC-21-2343	1	1	0	0	MEX	NA
ID_CEC-21-3660	1	1	0	0	MEX	NA
ID_CEC-21-2345	1	1	0	0	MEX	NA
ID_CEC-19-0774	1	1	0	0	CDMX	NA
ID_CEC-21-3664	1	1	0	0	MEX	NA
ID_CEC-20-1257	1	1	0	0	MEX	NA
ID_CEC-21-3666	1	1	0	0	MEX	NA
ID_CEC-21-3255	1	1	0	0	MEX	NA
ID_CEC-21-2353	1	1	0	0	MEX	NA
ID_CEC-19-0186	1	1	0	0	CDMX	NA
ID_CEC-21-3675	1	1	0	0	CDMX	NA
ID_CEC-19-0783	1	1	0	0	MEX	NA
ID_CEC-19-0189	1	1	0	0	MEX	NA
ID_CEC-20-1843	1	1	0	0	MEX	NA
ID_CEC-21-2360	1	1	0	0	MEX	NA
ID_CEC-19-0191	1	1	0	0	MEX	NA
ID_CEC-19-0786	1	1	0	0	MEX	NA
ID_CEC-19-0193	1	1	0	0	CDMX	NA
ID_CEC-19-0195	1	1	0	0	MEX	NA
ID_CEC-20-1848	1	1	0	0	CDMX	NA
ID_CEC-19-0791	1	1	0	0	MEX	NA
ID_CEC-19-0196	1	1	0	0	MEX	NA
ID_CEC-19-0197	1	1	0	0	CDMX	NA
ID_CEC-21-3278	1	1	0	0	CDMX	NA
ID_CEC-20-1850	1	1	0	0	CDMX	NA
ID_CEC-20-1273	1	1	0	0	MEX	NA
ID_CEC-20-1274	1	1	0	0	CDMX	NA
ID_CEC-21-2374	1	1	0	0	MEX	NA
ID_CEC-19-0199	1	1	0	0	MEX	NA
ID_CEC-21-3281	1	1	0	0	MEX	NA
ID_CEC-19-0201	1	1	0	0	MEX	NA
ID_CEC-21-3282	1	1	0	0	CDMX	NA
ID_CEC-19-0203	1	1	0	0	MEX	NA
ID_CEC-21-3695	1	1	0	0	MEX	NA
ID_CEC-20-1276	1	1	0	0	MEX	NA
ID_CEC-19-0204	1	1	0	0	MEX	NA
ID_CEC-19-0797	1	1	0	0	MEX	NA
ID_CEC-21-3287	1	1	0	0	MEX	NA
ID_CEC-19-0205	1	1	0	0	MEX	NA
ID_CEC-20-1278	1	1	0	0	MEX	NA
ID_CEC-21-2832	1	1	0	0	MEX	NA
ID_CEC-19-0206	1	1	0	0	MEX	NA
ID_CEC-21-2381	1	1	0	0	MEX	NA
ID_CEC-21-2383	1	1	0	0	CDMX	NA
ID_CEC-21-3704	1	1	0	0	MEX	NA
ID_CEC-21-2386	1	1	0	0	MEX	NA
ID_CEC-19-0804	1	1	0	0	MEX	NA
ID_CEC-21-2388	1	1	0	0	MEX	NA
ID_CEC-20-1869	1	1	0	0	MEX	NA
ID_CEC-20-1291	1	1	0	0	MEX	NA
ID_CEC-21-3304	1	1	0	0	MEX	NA
ID_CEC-21-3716	1	1	0	0	CDMX	NA
ID_CEC-19-0808	1	1	0	0	MEX	NA
ID_CEC-20-1872	1	1	0	0	CDMX	NA
ID_CEC-21-2846	1	1	0	0	CDMX	NA
ID_CEC-19-0809	1	1	0	0	MEX	NA
ID_CEC-21-2394	1	1	0	0	MEX	NA
ID_CEC-21-3720	1	1	0	0	MEX	NA
ID_CEC-20-1294	1	1	0	0	MEX	NA
ID_CEC-21-2395	1	1	0	0	MEX	NA
ID_CEC-21-3723	1	1	0	0	MEX	NA
ID_CEC-21-3309	1	1	0	0	MEX	NA
ID_CEC-20-1295	1	1	0	0	MEX	NA
ID_CEC-20-1876	1	1	0	0	MEX	NA
ID_CEC-19-0216	1	1	0	0	CDMX	NA
ID_CEC-21-3312	1	1	0	0	MEX	NA
ID_CEC-19-0817	1	1	0	0	MEX	NA
ID_CEC-19-0818	1	1	0	0	MEX	NA
ID_CEC-19-0218	1	1	0	0	CDMX	NA
ID_CEC-19-0819	1	1	0	0	CDMX	NA
ID_CEC-21-3732	1	1	0	0	MEX	NA
ID_CEC-20-1886	1	1	0	0	MEX	NA
ID_CEC-21-2858	1	1	0	0	MEX	NA
ID_CEC-21-3736	1	1	0	0	MEX	NA
ID_CEC-21-2408	1	1	0	0	MEX	NA
ID_CEC-20-1889	1	1	0	0	MEX	NA
ID_CEC-19-0826	1	1	0	0	MEX	NA
ID_CEC-20-1304	1	1	0	0	MEX	NA
ID_CEC-21-3740	1	1	0	0	CDMX	NA
ID_CEC-21-3743	1	1	0	0	MEX	NA
ID_CEC-20-1894	1	1	0	0	MEX	NA
ID_CEC-21-2863	1	1	0	0	CDMX	NA
ID_CEC-21-2415	1	1	0	0	MEX	NA
ID_CEC-21-3744	1	1	0	0	MEX	NA
ID_CEC-19-0227	1	1	0	0	MEX	NA
ID_CEC-19-0831	1	1	0	0	MEX	NA
ID_CEC-19-0228	1	1	0	0	MEX	NA
ID_CEC-20-1897	1	1	0	0	CDMX	NA
ID_CEC-19-0834	1	1	0	0	CDMX	NA
ID_CEC-20-1313	1	1	0	0	MEX	NA
ID_CEC-20-1315	1	1	0	0	MEX	NA
ID_CEC-20-1903	1	1	0	0	CDMX	NA
ID_CEC-21-3347	1	1	0	0	MEX	NA
ID_CEC-21-2429	1	1	0	0	MEX	NA
ID_CEC-19-0838	1	1	0	0	MEX	NA
ID_CEC-19-0234	1	1	0	0	CDMX	NA
ID_CEC-21-2430	1	1	0	0	MEX	NA
ID_CEC-21-3352	1	1	0	0	CDMX	NA
ID_CEC-21-3356	1	1	0	0	MEX	NA
ID_CEC-21-3758	1	1	0	0	MEX	NA
ID_CEC-20-1325	1	1	0	0	CDMX	NA
ID_CEC-21-2883	1	1	0	0	MEX	NA
ID_CEC-19-0236	1	1	0	0	CDMX	NA
ID_CEC-21-3360	1	1	0	0	MEX	NA
ID_CEC-19-0237	1	1	0	0	CDMX	NA
ID_CEC-21-2886	1	1	0	0	CDMX	NA
ID_CEC-19-0238	1	1	0	0	MEX	NA
ID_CEC-19-0854	1	1	0	0	MEX	NA
ID_CEC-20-1918	1	1	0	0	CDMX	NA
ID_CEC-19-0855	1	1	0	0	MEX	NA
ID_CEC-19-0241	1	1	0	0	MEX	NA
ID_CEC-19-0858	1	1	0	0	MEX	NA
ID_CEC-20-1336	1	1	0	0	MEX	NA
ID_CEC-19-0249	1	1	0	0	MEX	NA
ID_CEC-21-3771	1	1	0	0	MEX	NA
ID_CEC-20-1337	1	1	0	0	MEX	NA
ID_CEC-19-0251	1	1	0	0	CDMX	NA
ID_CEC-21-3774	1	1	0	0	MEX	NA
ID_CEC-21-2447	1	1	0	0	MEX	NA
ID_CEC-19-0252	1	1	0	0	MEX	NA
ID_CEC-19-0863	1	1	0	0	MEX	NA
ID_CEC-21-2901	1	1	0	0	CDMX	NA
ID_CEC-20-1935	1	1	0	0	MEX	NA
ID_CEC-19-0254	1	1	0	0	MEX	NA
ID_CEC-20-1940	1	1	0	0	CDMX	NA
ID_CEC-21-3779	1	1	0	0	MEX	NA
ID_CEC-19-0870	1	1	0	0	CDMX	NA
ID_CEC-20-1941	1	1	0	0	CDMX	NA
ID_CEC-19-0255	1	1	0	0	MEX	NA
ID_CEC-20-1349	1	1	0	0	MEX	NA
ID_CEC-21-2451	1	1	0	0	MEX	NA
ID_CEC-19-0871	1	1	0	0	CDMX	NA
ID_CEC-21-2454	1	1	0	0	CDMX	NA
ID_CEC-19-0879	1	1	0	0	MEX	NA
ID_CEC-21-2456	1	1	0	0	MEX	NA
ID_CEC-19-0261	1	1	0	0	MEX	NA
ID_CEC-20-1358	1	1	0	0	MEX	NA
ID_CEC-20-1948	1	1	0	0	MEX	NA
ID_CEC-19-0885	1	1	0	0	MEX	NA
ID_CEC-19-0271	1	1	0	0	MEX	NA
ID_CEC-21-3796	1	1	0	0	CDMX	NA
ID_CEC-19-0887	1	1	0	0	MEX	NA
ID_CEC-21-4103	1	1	0	0	CDMX	NA
ID_CEC-21-4104	1	1	0	0	CDMX	NA
ID_CEC-19-0894	1	1	0	0	MEX	NA
ID_CEC-21-2469	1	1	0	0	MEX	NA
ID_CEC-21-2920	1	1	0	0	MEX	NA
ID_CEC-21-4107	1	1	0	0	MEX	NA
ID_CEC-21-3804	1	1	0	0	MEX	NA
ID_CEC-19-0284	1	1	0	0	MEX	NA
ID_CEC-20-1367	1	1	0	0	CDMX	NA
ID_CEC-19-0897	1	1	0	0	MEX	NA
ID_CEC-21-4109	1	1	0	0	MEX	NA
ID_CEC-21-4111	1	1	0	0	MEX	NA
ID_CEC-19-0906	1	1	0	0	MEX	NA
ID_CEC-19-0907	1	1	0	0	MEX	NA
ID_CEC-21-3814	1	1	0	0	MEX	NA
ID_CEC-21-2935	1	1	0	0	MEX	NA
ID_CEC-19-0911	1	1	0	0	CDMX	NA
ID_CEC-20-1969	1	1	0	0	MEX	NA
ID_CEC-19-0915	1	1	0	0	CDMX	NA
ID_CEC-21-3827	1	1	0	0	CDMX	NA
ID_CEC-21-4137	1	1	0	0	CDMX	NA
ID_CEC-20-1386	1	1	0	0	CDMX	NA
ID_CEC-21-4140	1	1	0	0	CDMX	NA
ID_CEC-20-1387	1	1	0	0	MEX	NA
ID_CEC-19-0297	1	1	0	0	CDMX	NA
ID_CEC-21-4142	1	1	0	0	CDMX	NA
ID_CEC-21-2489	1	1	0	0	MEX	NA
ID_CEC-21-2951	1	1	0	0	MEX	NA
ID_CEC-21-2490	1	1	0	0	MEX	NA
ID_CEC-19-0299	1	1	0	0	CDMX	NA
ID_CEC-21-4146	1	1	0	0	CDMX	NA
ID_CEC-19-0300	1	1	0	0	MEX	NA
ID_CEC-20-1983	1	1	0	0	MEX	NA
ID_CEC-19-0301	1	1	0	0	MEX	NA
ID_CEC-19-0925	1	1	0	0	MEX	NA
ID_CEC-21-3842	1	1	0	0	MEX	NA
ID_CEC-21-4151	1	1	0	0	MEX	NA
ID_CEC-20-1986	1	1	0	0	CDMX	NA
ID_CEC-20-1394	1	1	0	0	CDMX	NA
ID_CEC-21-4154	1	1	0	0	MEX	NA
ID_CEC-19-0928	1	1	0	0	MEX	NA
ID_CEC-20-1398	1	1	0	0	MEX	NA
ID_CEC-21-2506	1	1	0	0	MEX	NA
ID_CEC-21-4161	1	1	0	0	CDMX	NA
ID_CEC-20-1399	1	1	0	0	MEX	NA
ID_CEC-20-1400	1	1	0	0	CDMX	NA
ID_CEC-19-0935	1	1	0	0	CDMX	NA
ID_CEC-21-2977	1	1	0	0	MEX	NA
ID_CEC-21-4410	1	1	0	0	MEX	NA
ID_CEC-19-0939	1	1	0	0	MEX	NA
ID_CEC-21-2510	1	1	0	0	MEX	NA
ID_CEC-21-3868	1	1	0	0	MEX	NA
ID_CEC-19-0316	1	1	0	0	CDMX	NA
ID_CEC-21-4419	1	1	0	0	MEX	NA
ID_CEC-21-4420	1	1	0	0	MEX	NA
ID_CEC-19-0317	1	1	0	0	MEX	NA
ID_CEC-20-2005	1	1	0	0	MEX	NA
ID_CEC-20-1409	1	1	0	0	CDMX	NA
ID_CEC-20-1410	1	1	0	0	MEX	NA
ID_CEC-19-0320	1	1	0	0	CDMX	NA
ID_CEC-21-2519	1	1	0	0	CDMX	NA
ID_CEC-21-4426	1	1	0	0	MEX	NA
ID_CEC-21-3876	1	1	0	0	MEX	NA
ID_CEC-21-2523	1	1	0	0	MEX	NA
ID_CEC-21-2524	1	1	0	0	CDMX	NA
ID_CEC-20-1413	1	1	0	0	MEX	NA
ID_CEC-20-2012	1	1	0	0	MEX	NA
ID_CEC-19-0949	1	1	0	0	CDMX	NA
ID_CEC-19-0950	1	1	0	0	CDMX	NA
ID_CEC-21-4433	1	1	0	0	CDMX	NA
ID_CEC-19-0951	1	1	0	0	CDMX	NA
ID_CEC-19-0952	1	1	0	0	CDMX	NA
ID_CEC-19-0953	1	1	0	0	CDMX	NA
ID_CEC-19-0954	1	1	0	0	MEX	NA
ID_CEC-20-2019	1	1	0	0	MEX	NA
ID_CEC-20-1425	1	1	0	0	MEX	NA
ID_CEC-19-0329	1	1	0	0	MEX	NA
ID_CEC-20-1428	1	1	0	0	CDMX	NA
ID_CEC-21-2533	1	1	0	0	MEX	NA
ID_CEC-21-2537	1	1	0	0	CDMX	NA
ID_CEC-19-0331	1	1	0	0	MEX	NA
ID_CEC-19-0962	1	1	0	0	CDMX	NA
ID_CEC-19-0963	1	1	0	0	MEX	NA
ID_CEC-21-2542	1	1	0	0	CDMX	NA
ID_CEC-20-2026	1	1	0	0	MEX	NA
ID_CEC-21-4451	1	1	0	0	MEX	NA
ID_CEC-20-1434	1	1	0	0	CDMX	NA
ID_CEC-21-4208	1	1	0	0	MEX	NA
ID_CEC-20-1436	1	1	0	0	CDMX	NA
ID_CEC-20-2035	1	1	0	0	MEX	NA
ID_CEC-21-2550	1	1	0	0	CDMX	NA
ID_CEC-21-3907	1	1	0	0	MEX	NA
ID_CEC-21-3908	1	1	0	0	MEX	NA
ID_CEC-19-0971	1	1	0	0	MEX	NA
ID_CEC-21-4461	1	1	0	0	MEX	NA
ID_CEC-20-1443	1	1	0	0	CDMX	NA
ID_CEC-19-0974	1	1	0	0	MEX	NA
ID_CEC-21-4465	1	1	0	0	MEX	NA
ID_CEC-19-0975	1	1	0	0	MEX	NA
ID_CEC-21-4467	1	1	0	0	MEX	NA
ID_CEC-21-2564	1	1	0	0	MEX	NA
ID_CEC-19-0344	1	1	0	0	MEX	NA
ID_CEC-21-4469	1	1	0	0	CDMX	NA
ID_CEC-19-0978	1	1	0	0	MEX	NA
ID_CEC-21-2569	1	1	0	0	MEX	NA
ID_CEC-19-0346	1	1	0	0	MEX	NA
ID_CEC-20-1449	1	1	0	0	MEX	NA
ID_CEC-19-0980	1	1	0	0	MEX	NA
ID_CEC-20-2056	1	1	0	0	MEX	NA
ID_CEC-19-0348	1	1	0	0	CDMX	NA
ID_CEC-20-1451	1	1	0	0	CDMX	NA
ID_CEC-20-2059	1	1	0	0	MEX	NA
ID_CEC-19-0352	1	1	0	0	MEX	NA
ID_CEC-21-4716	1	1	0	0	MEX	NA
ID_CEC-19-0983	1	1	0	0	MEX	NA
ID_CEC-19-0353	1	1	0	0	CDMX	NA
ID_CEC-19-0354	1	1	0	0	CDMX	NA
ID_CEC-20-1455	1	1	0	0	MEX	NA
ID_CEC-20-1456	1	1	0	0	MEX	NA
ID_CEC-19-0357	1	1	0	0	MEX	NA
ID_CEC-21-4490	1	1	0	0	MEX	NA
ID_CEC-20-1458	1	1	0	0	MEX	NA
ID_CEC-19-0988	1	1	0	0	MEX	NA
ID_CEC-21-4494	1	1	0	0	MEX	NA
ID_CEC-19-0989	1	1	0	0	MEX	NA
ID_CEC-20-2077	1	1	0	0	MEX	NA
ID_CEC-21-4267	1	1	0	0	MEX	NA
ID_CEC-19-0990	1	1	0	0	CDMX	NA
ID_CEC-20-1461	1	1	0	0	MEX	NA
ID_CEC-21-4730	1	1	0	0	MEX	NA
ID_CEC-21-4269	1	1	0	0	MEX	NA
ID_CEC-21-3944	1	1	0	0	CDMX	NA
ID_CEC-19-0365	1	1	0	0	CDMX	NA
ID_CEC-19-0993	1	1	0	0	MEX	NA
ID_CEC-20-1465	1	1	0	0	CDMX	NA
ID_CEC-19-0372	1	1	0	0	MEX	NA
ID_CEC-21-3949	1	1	0	0	MEX	NA
ID_CEC-21-4507	1	1	0	0	MEX	NA
ID_CEC-19-0998	1	1	0	0	MEX	NA
ID_CEC-21-3952	1	1	0	0	MEX	NA
ID_CEC-21-4509	1	1	0	0	MEX	NA
ID_CEC-21-4750	1	1	0	0	MEX	NA
ID_CEC-21-4285	1	1	0	0	CDMX	NA
ID_CEC-20-2090	1	1	0	0	MEX	NA
ID_CEC-21-3956	1	1	0	0	MEX	NA
ID_CEC-19-0378	1	1	0	0	MEX	NA
ID_CEC-21-3957	1	1	0	0	MEX	NA
ID_CEC-21-4290	1	1	0	0	MEX	NA
ID_CEC-21-4292	1	1	0	0	CDMX	NA
ID_CEC-21-4519	1	1	0	0	MEX	NA
ID_CEC-20-1473	1	1	0	0	CDMX	NA
ID_CEC-19-1005	1	1	0	0	MEX	NA
ID_CEC-20-2100	1	1	0	0	MEX	NA
ID_CEC-21-4297	1	1	0	0	MEX	NA
ID_CEC-20-1475	1	1	0	0	CDMX	NA
ID_CEC-21-4298	1	1	0	0	CDMX	NA
ID_CEC-19-0387	1	1	0	0	CDMX	NA
ID_CEC-21-3967	1	1	0	0	CDMX	NA
ID_CEC-20-1479	1	1	0	0	MEX	NA
ID_CEC-20-2105	1	1	0	0	CDMX	NA
ID_CEC-19-0388	1	1	0	0	MEX	NA
ID_CEC-19-1011	1	1	0	0	MEX	NA
ID_CEC-20-2108	1	1	0	0	MEX	NA
ID_CEC-20-1481	1	1	0	0	CDMX	NA
ID_CEC-20-1484	1	1	0	0	MEX	NA
ID_CEC-20-1485	1	1	0	0	MEX	NA
ID_CEC-19-0390	1	1	0	0	MEX	NA
ID_CEC-21-3972	1	1	0	0	MEX	NA
ID_CEC-21-4307	1	1	0	0	MEX	NA
ID_CEC-21-4542	1	1	0	0	CDMX	NA
ID_CEC-19-0392	1	1	0	0	CDMX	NA
ID_CEC-21-3974	1	1	0	0	CDMX	NA
ID_CEC-20-1488	1	1	0	0	CDMX	NA
ID_CEC-19-1015	1	1	0	0	MEX	NA
ID_CEC-19-0393	1	1	0	0	CDMX	NA
ID_CEC-19-0395	1	1	0	0	CDMX	NA
ID_CEC-19-1017	1	1	0	0	MEX	NA
ID_CEC-21-3978	1	1	0	0	MEX	NA
ID_CEC-19-1018	1	1	0	0	CDMX	NA
ID_CEC-20-2114	1	1	0	0	MEX	NA
ID_CEC-21-4793	1	1	0	0	CDMX	NA
ID_CEC-21-4798	1	1	0	0	MEX	NA
ID_CEC-21-3983	1	1	0	0	MEX	NA
ID_CEC-20-1495	1	1	0	0	MEX	NA
ID_CEC-21-4559	1	1	0	0	CDMX	NA
ID_CEC-21-4804	1	1	0	0	CDMX	NA
ID_CEC-19-0400	1	1	0	0	CDMX	NA
ID_CEC-19-1022	1	1	0	0	MEX	NA
ID_CEC-19-1023	1	1	0	0	CDMX	NA
ID_CEC-21-4808	1	1	0	0	MEX	NA
ID_CEC-19-0404	1	1	0	0	MEX	NA
ID_CEC-21-4809	1	1	0	0	MEX	NA
ID_CEC-21-4326	1	1	0	0	MEX	NA
ID_CEC-21-4566	1	1	0	0	MEX	NA
ID_CEC-21-4567	1	1	0	0	CDMX	NA
ID_CEC-21-4572	1	1	0	0	MEX	NA
ID_CEC-19-1028	1	1	0	0	CDMX	NA
ID_CEC-19-0409	1	1	0	0	MEX	NA
ID_CEC-21-4575	1	1	0	0	CDMX	NA
ID_CEC-21-5053	1	1	0	0	MEX	NA
ID_CEC-21-4336	1	1	0	0	MEX	NA
ID_CEC-19-1030	1	1	0	0	MEX	NA
ID_CEC-20-1511	1	1	0	0	MEX	NA
ID_CEC-19-1031	1	1	0	0	MEX	NA
ID_CEC-19-0412	1	1	0	0	MEX	NA
ID_CEC-21-4838	1	1	0	0	MEX	NA
ID_CEC-21-4005	1	1	0	0	CDMX	NA
ID_CEC-20-1512	1	1	0	0	MEX	NA
ID_CEC-20-1513	1	1	0	0	CDMX	NA
ID_CEC-21-4007	1	1	0	0	MEX	NA
ID_CEC-21-4009	1	1	0	0	MEX	NA
ID_CEC-20-1516	1	1	0	0	MEX	NA
ID_CEC-21-5068	1	1	0	0	CDMX	NA
ID_CEC-19-0419	1	1	0	0	MEX	NA
ID_CEC-19-0420	1	1	0	0	CDMX	NA
ID_CEC-21-4856	1	1	0	0	CDMX	NA
ID_CEC-21-5080	1	1	0	0	MEX	NA
ID_CEC-19-0422	1	1	0	0	CDMX	NA
ID_CEC-21-4864	1	1	0	0	MEX	NA
ID_CEC-21-5088	1	1	0	0	CDMX	NA
ID_CEC-21-4609	1	1	0	0	CDMX	NA
ID_CEC-20-0001	1	1	0	0	MEX	NA
ID_CEC-21-5092	1	1	0	0	MEX	NA
ID_CEC-19-0427	1	1	0	0	CDMX	NA
ID_CEC-21-4613	1	1	0	0	MEX	NA
ID_CEC-21-4035	1	1	0	0	MEX	NA
ID_CEC-20-0003	1	1	0	0	MEX	NA
ID_CEC-20-0004	1	1	0	0	CDMX	NA
ID_CEC-20-1526	1	1	0	0	MEX	NA
ID_CEC-21-4369	1	1	0	0	CDMX	NA
ID_CEC-21-4883	1	1	0	0	CDMX	NA
ID_CEC-19-0430	1	1	0	0	CDMX	NA
ID_CEC-21-5103	1	1	0	0	CDMX	NA
ID_CEC-20-0865	1	1	0	0	MEX	NA
ID_CEC-21-4050	1	1	0	0	CDMX	NA
ID_CEC-20-0897	1	1	0	0	CDMX	NA
ID_CEC-19-0432	1	1	0	0	MEX	NA
ID_CEC-19-0433	1	1	0	0	MEX	NA
ID_CEC-21-4054	1	1	0	0	MEX	NA
ID_CEC-20-1537	1	1	0	0	CDMX	NA
ID_CEC-20-1538	1	1	0	0	MEX	NA
ID_CEC-21-4055	1	1	0	0	CDMX	NA
ID_CEC-21-4896	1	1	0	0	MEX	NA
ID_CEC-20-0901	1	1	0	0	MEX	NA
ID_CEC-21-4382	1	1	0	0	CDMX	NA
ID_CEC-21-4059	1	1	0	0	CDMX	NA
ID_CEC-20-1539	1	1	0	0	MEX	NA
ID_CEC-21-4899	1	1	0	0	MEX	NA
ID_CEC-20-0902	1	1	0	0	MEX	NA
ID_CEC-19-0441	1	1	0	0	CDMX	NA
ID_CEC-21-4904	1	1	0	0	MEX	NA
ID_CEC-20-0903	1	1	0	0	MEX	NA
ID_CEC-21-4062	1	1	0	0	MEX	NA
ID_CEC-19-0443	1	1	0	0	CDMX	NA
ID_CEC-20-1541	1	1	0	0	MEX	NA
ID_CEC-20-0904	1	1	0	0	CDMX	NA
ID_CEC-21-4646	1	1	0	0	CDMX	NA
ID_CEC-20-0908	1	1	0	0	CDMX	NA
ID_CEC-21-4066	1	1	0	0	MEX	NA
ID_CEC-20-0909	1	1	0	0	MEX	NA
ID_CEC-20-1543	1	1	0	0	MEX	NA
ID_CEC-21-4067	1	1	0	0	CDMX	NA
ID_CEC-19-0445	1	1	0	0	MEX	NA
ID_CEC-21-5131	1	1	0	0	MEX	NA
ID_CEC-19-0446	1	1	0	0	MEX	NA
ID_CEC-21-4393	1	1	0	0	CDMX	NA
ID_CEC-21-4069	1	1	0	0	CDMX	NA
ID_CEC-20-0911	1	1	0	0	MEX	NA
ID_CEC-19-0447	1	1	0	0	CDMX	NA
ID_CEC-20-0919	1	1	0	0	CDMX	NA
ID_CEC-21-5328	1	1	0	0	MEX	NA
ID_CEC-19-0450	1	1	0	0	CDMX	NA
ID_CEC-21-4078	1	1	0	0	CDMX	NA
ID_CEC-21-4403	1	1	0	0	MEX	NA
ID_CEC-20-0933	1	1	0	0	CDMX	NA
ID_CEC-19-0451	1	1	0	0	MEX	NA
ID_CEC-21-4079	1	1	0	0	MEX	NA
ID_CEC-21-4925	1	1	0	0	MEX	NA
ID_CEC-19-0452	1	1	0	0	MEX	NA
ID_CEC-21-4082	1	1	0	0	CDMX	NA
ID_CEC-21-4929	1	1	0	0	MEX	NA
ID_CEC-19-0456	1	1	0	0	MEX	NA
ID_CEC-21-4083	1	1	0	0	CDMX	NA
ID_CEC-21-4668	1	1	0	0	MEX	NA
ID_CEC-21-5342	1	1	0	0	CDMX	NA
ID_CEC-19-0457	1	1	0	0	MEX	NA
ID_CEC-19-0458	1	1	0	0	MEX	NA
ID_CEC-21-4089	1	1	0	0	CDMX	NA
ID_CEC-21-4675	1	1	0	0	MEX	NA
ID_CEC-20-0942	1	1	0	0	MEX	NA
ID_CEC-21-5350	1	1	0	0	MEX	NA
ID_CEC-21-4090	1	1	0	0	CDMX	NA
ID_CEC-20-0943	1	1	0	0	MEX	NA
ID_CEC-21-4681	1	1	0	0	MEX	NA
ID_CEC-21-4939	1	1	0	0	MEX	NA
ID_CEC-21-5170	1	1	0	0	CDMX	NA
ID_CEC-20-0947	1	1	0	0	MEX	NA
ID_CEC-21-5176	1	1	0	0	CDMX	NA
ID_CEC-21-4688	1	1	0	0	MEX	NA
ID_CEC-19-0466	1	1	0	0	MEX	NA
ID_CEC-21-4691	1	1	0	0	CDMX	NA
ID_CEC-19-0468	1	1	0	0	MEX	NA
ID_CEC-20-0964	1	1	0	0	MEX	NA
ID_CEC-21-4695	1	1	0	0	MEX	NA
ID_CEC-21-4959	1	1	0	0	MEX	NA
ID_CEC-21-5902	1	1	0	0	MEX	NA
ID_CEC-19-0471	1	1	0	0	MEX	NA
ID_CEC-21-5636	1	1	0	0	CDMX	NA
ID_CEC-20-0970	1	1	0	0	CDMX	NA
ID_CEC-21-4965	1	1	0	0	MEX	NA
ID_CEC-21-5194	1	1	0	0	CDMX	NA
ID_CEC-21-4703	1	1	0	0	MEX	NA
ID_CEC-20-0972	1	1	0	0	MEX	NA
ID_CEC-21-4704	1	1	0	0	MEX	NA
ID_CEC-21-5371	1	1	0	0	MEX	NA
ID_CEC-21-5910	1	1	0	0	MEX	NA
ID_CEC-21-5912	1	1	0	0	MEX	NA
ID_CEC-21-4976	1	1	0	0	MEX	NA
ID_CEC-21-5214	1	1	0	0	MEX	NA
ID_CEC-20-0980	1	1	0	0	MEX	NA
ID_CEC-21-5215	1	1	0	0	MEX	NA
ID_CEC-21-5384	1	1	0	0	CDMX	NA
ID_CEC-21-5385	1	1	0	0	MEX	NA
ID_CEC-20-0981	1	1	0	0	CDMX	NA
ID_CEC-21-5662	1	1	0	0	CDMX	NA
ID_CEC-21-5228	1	1	0	0	MEX	NA
ID_CEC-21-5934	1	1	0	0	MEX	NA
ID_CEC-21-5230	1	1	0	0	MEX	NA
ID_CEC-19-0482	1	1	0	0	CDMX	NA
ID_CEC-21-4991	1	1	0	0	MEX	NA
ID_CEC-21-5937	1	1	0	0	MEX	NA
ID_CEC-20-0987	1	1	0	0	CDMX	NA
ID_CEC-19-0484	1	1	0	0	MEX	NA
ID_CEC-21-4998	1	1	0	0	MEX	NA
ID_CEC-19-0485	1	1	0	0	CDMX	NA
ID_CEC-21-5237	1	1	0	0	MEX	NA
ID_CEC-21-5408	1	1	0	0	CDMX	NA
ID_CEC-22-5948	1	1	0	0	MEX	NA
ID_CEC-20-0992	1	1	0	0	CDMX	NA
ID_CEC-22-5949	1	1	0	0	MEX	NA
ID_CEC-21-5005	1	1	0	0	MEX	NA
ID_CEC-21-5242	1	1	0	0	MEX	NA
ID_CEC-19-0489	1	1	0	0	MEX	NA
ID_CEC-21-5008	1	1	0	0	MEX	NA
ID_CEC-21-5009	1	1	0	0	CDMX	NA
ID_CEC-21-5011	1	1	0	0	CDMX	NA
ID_CEC-20-0995	1	1	0	0	MEX	NA
ID_CEC-21-5248	1	1	0	0	MEX	NA
ID_CEC-21-5013	1	1	0	0	MEX	NA
ID_CEC-19-0494	1	1	0	0	MEX	NA
ID_CEC-22-6190	1	1	0	0	MEX	NA
ID_CEC-21-5254	1	1	0	0	MEX	NA
ID_CEC-22-6373	1	1	0	0	MEX	NA
ID_CEC-22-5963	1	1	0	0	MEX	NA
ID_CEC-21-5267	1	1	0	0	MEX	NA
ID_CEC-21-5715	1	1	0	0	CDMX	NA
ID_CEC-22-6604	1	1	0	0	CDMX	NA
ID_CEC-22-6607	1	1	0	0	MEX	NA
ID_CEC-21-5718	1	1	0	0	MEX	NA
ID_CEC-22-6388	1	1	0	0	CDMX	NA
ID_CEC-22-5989	1	1	0	0	MEX	NA
ID_CEC-22-6215	1	1	0	0	MEX	NA
ID_CEC-22-5991	1	1	0	0	MEX	NA
ID_CEC-19-0501	1	1	0	0	CDMX	NA
ID_CEC-21-5732	1	1	0	0	MEX	NA
ID_CEC-22-6401	1	1	0	0	MEX	NA
ID_CEC-19-0504	1	1	0	0	CDMX	NA
ID_CEC-22-6005	1	1	0	0	MEX	NA
ID_CEC-22-6006	1	1	0	0	CDMX	NA
ID_CEC-22-6230	1	1	0	0	MEX	NA
ID_CEC-22-6408	1	1	0	0	MEX	NA
ID_CEC-21-5746	1	1	0	0	MEX	NA
ID_CEC-21-5466	1	1	0	0	MEX	NA
ID_CEC-21-5749	1	1	0	0	MEX	NA
ID_CEC-22-6235	1	1	0	0	CDMX	NA
ID_CEC-22-6014	1	1	0	0	MEX	NA
ID_CEC-22-6641	1	1	0	0	MEX	NA
ID_CEC-22-6246	1	1	0	0	MEX	NA
ID_CEC-22-6418	1	1	0	0	MEX	NA
ID_CEC-19-0511	1	1	0	0	CDMX	NA
ID_CEC-21-5473	1	1	0	0	MEX	NA
ID_CEC-21-5301	1	1	0	0	MEX	NA
ID_CEC-22-6259	1	1	0	0	CDMX	NA
ID_CEC-22-6264	1	1	0	0	MEX	NA
ID_CEC-21-5319	1	1	0	0	MEX	NA
ID_CEC-21-5771	1	1	0	0	MEX	NA
ID_CEC-19-0525	1	1	0	0	MEX	NA
ID_CEC-22-6662	1	1	0	0	MEX	NA
ID_CEC-21-5772	1	1	0	0	MEX	NA
ID_CEC-19-0526	1	1	0	0	CDMX	NA
ID_CEC-22-6664	1	1	0	0	MEX	NA
ID_CEC-21-5774	1	1	0	0	MEX	NA
ID_CEC-19-0527	1	1	0	0	MEX	NA
ID_CEC-22-6672	1	1	0	0	MEX	NA
ID_CEC-21-5501	1	1	0	0	CDMX	NA
ID_CEC-19-0529	1	1	0	0	MEX	NA
ID_CEC-22-6283	1	1	0	0	CDMX	NA
ID_CEC-19-0530	1	1	0	0	MEX	NA
ID_CEC-22-6473	1	1	0	0	CDMX	NA
ID_CEC-21-5507	1	1	0	0	MEX	NA
ID_CEC-21-5795	1	1	0	0	MEX	NA
ID_CEC-21-5800	1	1	0	0	MEX	NA
ID_CEC-21-5516	1	1	0	0	MEX	NA
ID_CEC-21-5804	1	1	0	0	MEX	NA
ID_CEC-22-6098	1	1	0	0	MEX	NA
ID_CEC-21-5814	1	1	0	0	MEX	NA
ID_CEC-21-5815	1	1	0	0	MEX	NA
ID_CEC-19-0539	1	1	0	0	MEX	NA
ID_CEC-21-5825	1	1	0	0	MEX	NA
ID_CEC-22-6112	1	1	0	0	MEX	NA
ID_CEC-21-5527	1	1	0	0	MEX	NA
ID_CEC-22-6714	1	1	0	0	CDMX	NA
ID_CEC-19-0541	1	1	0	0	CDMX	NA
ID_CEC-22-6718	1	1	0	0	CDMX	NA
ID_CEC-19-0543	1	1	0	0	CDMX	NA
ID_CEC-22-6122	1	1	0	0	MEX	NA
ID_CEC-22-6326	1	1	0	0	CDMX	NA
ID_CEC-22-6329	1	1	0	0	MEX	NA
ID_CEC-19-0546	1	1	0	0	CDMX	NA
ID_CEC-21-5542	1	1	0	0	MEX	NA
ID_CEC-22-6870	1	1	0	0	MEX	NA
ID_CEC-21-5544	1	1	0	0	CDMX	NA
ID_CEC-22-6875	1	1	0	0	MEX	NA
ID_CEC-21-5551	1	1	0	0	MEX	NA
ID_CEC-22-6878	1	1	0	0	MEX	NA
ID_CEC-22-6135	1	1	0	0	MEX	NA
ID_CEC-21-5851	1	1	0	0	MEX	NA
ID_CEC-22-6891	1	1	0	0	CDMX	NA
ID_CEC-22-6894	1	1	0	0	MEX	NA
ID_CEC-22-6550	1	1	0	0	MEX	NA
ID_CEC-22-6993	1	1	0	0	MEX	NA
ID_CEC-22-6899	1	1	0	0	MEX	NA
ID_CEC-19-0557	1	1	0	0	MEX	NA
ID_CEC-22-7499	1	1	0	0	CDMX	NA
ID_CEC-19-0559	1	1	0	0	CDMX	NA
ID_CEC-22-7157	1	1	0	0	CDMX	NA
ID_CEC-22-7339	1	1	0	0	MEX	NA
ID_CEC-22-7025	1	1	0	0	CDMX	NA
ID_CEC-22-7342	1	1	0	0	CDMX	NA
ID_CEC-19-0561	1	1	0	0	CDMX	NA
ID_CEC-22-7171	1	1	0	0	MEX	NA
ID_CEC-21-5586	1	1	0	0	CDMX	NA
ID_CEC-22-7349	1	1	0	0	MEX	NA
ID_CEC-22-7351	1	1	0	0	MEX	NA
ID_CEC-22-6943	1	1	0	0	MEX	NA
ID_CEC-22-7040	1	1	0	0	MEX	NA
ID_CEC-22-6598	1	1	0	0	MEX	NA
ID_CEC-22-6599	1	1	0	0	MEX	NA
ID_CEC-22-7539	1	1	0	0	CDMX	NA
ID_CEC-19-0566	1	1	0	0	MEX	NA
ID_CEC-22-6958	1	1	0	0	MEX	NA
ID_CEC-19-0567	1	1	0	0	MEX	NA
ID_CEC-22-7408	1	1	0	0	MEX	NA
ID_CEC-22-7677	1	1	0	0	MEX	NA
ID_CEC-19-0571	1	1	0	0	MEX	NA
ID_CEC-22-7227	1	1	0	0	MEX	NA
ID_CEC-19-0573	1	1	0	0	CDMX	NA
ID_CEC-22-7581	1	1	0	0	MEX	NA
ID_CEC-22-7414	1	1	0	0	MEX	NA
ID_CEC-22-7686	1	1	0	0	MEX	NA
ID_CEC-19-0574	1	1	0	0	CDMX	NA
ID_CEC-22-7586	1	1	0	0	MEX	NA
ID_CEC-19-0575	1	1	0	0	MEX	NA
ID_CEC-22-7692	1	1	0	0	CDMX	NA
ID_CEC-19-0576	1	1	0	0	MEX	NA
ID_CEC-22-7086	1	1	0	0	MEX	NA
ID_CEC-22-7963	1	1	0	0	CDMX	NA
ID_CEC-22-7955	1	1	0	0	MEX	NA
ID_CEC-19-0578	1	1	0	0	CDMX	NA
ID_CEC-22-7432	1	1	0	0	MEX	NA
ID_CEC-22-7433	1	1	0	0	CDMX	NA
ID_CEC-19-0579	1	1	0	0	MEX	NA
ID_CEC-22-7435	1	1	0	0	MEX	NA
ID_CEC-22-7615	1	1	0	0	CDMX	NA
ID_CEC-22-7719	1	1	0	0	CDMX	NA
ID_CEC-22-7618	1	1	0	0	MEX	NA
ID_CEC-22-7097	1	1	0	0	CDMX	NA
ID_CEC-22-7872	1	1	0	0	MEX	NA
ID_CEC-22-7875	1	1	0	0	MEX	NA
ID_CEC-22-7627	1	1	0	0	MEX	NA
ID_CEC-22-7998	1	1	0	0	MEX	NA
ID_CEC-19-0582	1	1	0	0	MEX	NA
ID_CEC-22-8078	1	1	0	0	CDMX	NA
ID_CEC-22-7760	1	1	0	0	MEX	NA
ID_CEC-22-7916	1	1	0	0	MEX	NA
ID_CEC-22-8207	1	1	0	0	MEX	NA
ID_CEC-22-8054	1	1	0	0	MEX	NA
ID_CEC-22-8219	1	1	0	0	MEX	NA
ID_CEC-22-8593	1	1	0	0	MEX	NA
ID_CEC-22-7313	1	1	0	0	MEX	NA
ID_CEC-22-8600	1	1	0	0	MEX	NA
ID_CEC-22-8432	1	1	0	0	MEX	NA
ID_CEC-22-7320	1	1	0	0	MEX	NA
ID_CEC-22-8231	1	1	0	0	MEX	NA
ID_CEC-22-8436	1	1	0	0	CDMX	NA
ID_CEC-22-8607	1	1	0	0	MEX	NA
ID_CEC-22-8449	1	1	0	0	MEX	NA
ID_CEC-22-8545	1	1	0	0	MEX	NA
ID_CEC-22-8723	1	1	0	0	CDMX	NA
ID_CEC-22-8277	1	1	0	0	MEX	NA
ID_CEC-22-8729	1	1	0	0	MEX	NA
ID_CEC-22-8653	1	1	0	0	MEX	NA
ID_CEC-22-8168	1	1	0	0	MEX	NA
ID_CEC-22-8786	1	1	0	0	MEX	NA
ID_CEC-22-8659	1	1	0	0	CDMX	NA
ID_CEC-22-8584	1	1	0	0	MEX	NA
ID_CEC-22-8175	1	1	0	0	CDMX	NA
ID_CEC-22-8288	1	1	0	0	MEX	NA
ID_CEC-22-8923	1	1	0	0	CDMX	NA
ID_CEC-22-8924	1	1	0	0	MEX	NA
ID_CEC-22-8983	1	1	0	0	MEX	NA
ID_CEC-22-9126	1	1	0	0	MEX	NA
ID_CEC-22-9196	1	1	0	0	MEX	NA
ID_CEC-22-9010	1	1	0	0	CDMX	NA
ID_CEC-22-9159	1	1	0	0	CDMX	NA
ID_CEC-22-9115	1	1	0	0	MEX	NA
ID_CEC-22-9254	1	1	0	0	MEX	NA
ID_CEC-22-9588	1	1	0	0	MEX	NA
ID_CEC-22-9643	1	1	0	0	CDMX	NA
ID_CEC-22-9666	1	1	0	0	MEX	NA
ID_CEC-22-9678	1	1	0	0	CDMX	NA
ID_CEC-19-0001	1	0	0	0	MEX	NA
ID_CEC-19-0003	1	0	0	0	MEX	NA
ID_CEC-19-0004	1	0	0	0	MEX	NA
ID_CEC-19-0007	1	0	0	0	MEX	NA
ID_CEC-19-0008	1	0	0	0	CDMX	NA
ID_CEC-19-0009	1	0	0	0	CDMX	NA
ID_CEC-19-0010	1	0	0	0	MEX	NA
ID_CEC-19-0012	1	0	0	0	MEX	NA
ID_CEC-19-0013	1	0	0	0	CDMX	NA
ID_CEC-19-0014	1	0	0	0	MEX	NA
ID_CEC-19-0016	1	0	0	0	CDMX	NA
ID_CEC-19-0018	1	0	0	0	MEX	NA
ID_CEC-19-0019	1	0	0	0	MEX	NA
ID_CEC-19-0020	1	0	0	0	CDMX	NA
ID_CEC-19-0026	1	0	0	0	MEX	NA
ID_CEC-19-0031	1	0	0	0	MEX	NA
ID_CEC-19-0034	1	0	0	0	MEX	NA
ID_CEC-19-0035	1	0	0	0	MEX	NA
ID_CEC-19-0038	1	0	0	0	MEX	NA
ID_CEC-19-0040	1	0	0	0	MEX	NA
ID_CEC-19-0041	1	0	0	0	MEX	NA
ID_CEC-19-0042	1	0	0	0	MEX	NA
ID_CEC-19-0044	1	0	0	0	MEX	NA
ID_CEC-19-0045	1	0	0	0	MEX	NA
ID_CEC-19-0046	1	0	0	0	CDMX	NA
ID_CEC-19-0047	1	0	0	0	MEX	NA
ID_CEC-19-0048	1	0	0	0	MEX	NA
ID_CEC-19-0051	1	0	0	0	MEX	NA
ID_CEC-19-0056	1	0	0	0	MEX	NA
ID_CEC-19-0058	1	0	0	0	MEX	NA
ID_CEC-19-0059	1	0	0	0	MEX	NA
ID_CEC-19-0067	1	0	0	0	CDMX	NA
ID_CEC-19-0068	1	0	0	0	CDMX	NA
ID_CEC-19-0069	1	0	0	0	CDMX	NA
ID_CEC-19-0071	1	0	0	0	CDMX	NA
ID_CEC-19-0072	1	0	0	0	MEX	NA
ID_CEC-19-0075	1	0	0	0	MEX	NA
ID_CEC-19-0076	1	0	0	0	MEX	NA
ID_CEC-19-0080	1	0	0	0	CDMX	NA
ID_CEC-19-0083	1	0	0	0	CDMX	NA
ID_CEC-19-0085	1	0	0	0	MEX	NA
ID_CEC-19-0088	1	0	0	0	MEX	NA
ID_CEC-19-0089	1	0	0	0	MEX	NA
ID_CEC-19-0091	1	0	0	0	CDMX	NA
ID_CEC-19-0092	1	0	0	0	MEX	NA
ID_CEC-19-0094	1	0	0	0	MEX	NA
ID_CEC-19-0095	1	0	0	0	MEX	NA
ID_CEC-19-0096	1	0	0	0	MEX	NA
ID_CEC-19-0098	1	0	0	0	CDMX	NA
ID_CEC-19-0099	1	0	0	0	MEX	NA
ID_CEC-19-0100	1	0	0	0	MEX	NA
ID_CEC-19-0102	1	0	0	0	CDMX	NA
ID_CEC-19-0104	1	0	0	0	MEX	NA
ID_CEC-19-0105	1	0	0	0	MEX	NA
ID_CEC-19-0106	1	0	0	0	MEX	NA
ID_CEC-19-0112	1	0	0	0	MEX	NA
ID_CEC-19-0115	1	0	0	0	MEX	NA
ID_CEC-19-0119	1	0	0	0	MEX	NA
ID_CEC-19-0120	1	0	0	0	CDMX	NA
ID_CEC-19-0123	1	0	0	0	CDMX	NA
ID_CEC-19-0124	1	0	0	0	MEX	NA
ID_CEC-19-0125	1	0	0	0	MEX	NA
ID_CEC-19-0127	1	0	0	0	CDMX	NA
ID_CEC-19-0129	1	0	0	0	MEX	NA
ID_CEC-19-0131	1	0	0	0	MEX	NA
ID_CEC-19-0132	1	0	0	0	CDMX	NA
ID_CEC-19-0135	1	0	0	0	MEX	NA
ID_CEC-19-0140	1	0	0	0	MEX	NA
ID_CEC-19-0145	1	0	0	0	MEX	NA
ID_CEC-19-0149	1	0	0	0	MEX	NA
ID_CEC-19-0150	1	0	0	0	MEX	NA
ID_CEC-19-0152	1	0	0	0	MEX	NA
ID_CEC-19-0156	1	0	0	0	MEX	NA
ID_CEC-19-0158	1	0	0	0	CDMX	NA
ID_CEC-19-0161	1	0	0	0	MEX	NA
ID_CEC-19-0163	1	0	0	0	MEX	NA
ID_CEC-19-0168	1	0	0	0	MEX	NA
ID_CEC-19-0172	1	0	0	0	MEX	NA
ID_CEC-19-0178	1	0	0	0	CDMX	NA
ID_CEC-19-0180	1	0	0	0	MEX	NA
ID_CEC-19-0183	1	0	0	0	MEX	NA
ID_CEC-19-0184	1	0	0	0	MEX	NA
ID_CEC-19-0185	1	0	0	0	CDMX	NA
ID_CEC-19-0187	1	0	0	0	MEX	NA
ID_CEC-19-0188	1	0	0	0	MEX	NA
ID_CEC-19-0194	1	0	0	0	MEX	NA
ID_CEC-19-0207	1	0	0	0	MEX	NA
ID_CEC-19-0208	1	0	0	0	MEX	NA
ID_CEC-19-0209	1	0	0	0	CDMX	NA
ID_CEC-19-0210	1	0	0	0	MEX	NA
ID_CEC-19-0211	1	0	0	0	MEX	NA
ID_CEC-19-0212	1	0	0	0	MEX	NA
ID_CEC-19-0213	1	0	0	0	CDMX	NA
ID_CEC-19-0214	1	0	0	0	CDMX	NA
ID_CEC-19-0217	1	0	0	0	MEX	NA
ID_CEC-19-0219	1	0	0	0	MEX	NA
ID_CEC-19-0220	1	0	0	0	MEX	NA
ID_CEC-19-0221	1	0	0	0	MEX	NA
ID_CEC-19-0223	1	0	0	0	MEX	NA
ID_CEC-19-0226	1	0	0	0	MEX	NA
ID_CEC-19-0229	1	0	0	0	MEX	NA
ID_CEC-19-0230	1	0	0	0	MEX	NA
ID_CEC-19-0231	1	0	0	0	MEX	NA
ID_CEC-19-0232	1	0	0	0	MEX	NA
ID_CEC-19-0233	1	0	0	0	CDMX	NA
ID_CEC-19-0235	1	0	0	0	MEX	NA
ID_CEC-19-0239	1	0	0	0	MEX	NA
ID_CEC-19-0243	1	0	0	0	MEX	NA
ID_CEC-19-0250	1	0	0	0	MEX	NA
ID_CEC-19-0253	1	0	0	0	MEX	NA
ID_CEC-19-0257	1	0	0	0	CDMX	NA
ID_CEC-19-0259	1	0	0	0	MEX	NA
ID_CEC-19-0260	1	0	0	0	MEX	NA
ID_CEC-19-0278	1	0	0	0	MEX	NA
ID_CEC-19-0280	1	0	0	0	MEX	NA
ID_CEC-19-0281	1	0	0	0	MEX	NA
ID_CEC-19-0283	1	0	0	0	CDMX	NA
ID_CEC-19-0286	1	0	0	0	MEX	NA
ID_CEC-19-0288	1	0	0	0	MEX	NA
ID_CEC-19-0289	1	0	0	0	MEX	NA
ID_CEC-19-0291	1	0	0	0	CDMX	NA
ID_CEC-19-0293	1	0	0	0	CDMX	NA
ID_CEC-19-0294	1	0	0	0	MEX	NA
ID_CEC-19-0296	1	0	0	0	MEX	NA
ID_CEC-19-0298	1	0	0	0	CDMX	NA
ID_CEC-19-0302	1	0	0	0	MEX	NA
ID_CEC-19-0304	1	0	0	0	CDMX	NA
ID_CEC-19-0305	1	0	0	0	MEX	NA
ID_CEC-19-0309	1	0	0	0	MEX	NA
ID_CEC-19-0312	1	0	0	0	MEX	NA
ID_CEC-19-0313	1	0	0	0	MEX	NA
ID_CEC-19-0314	1	0	0	0	MEX	NA
ID_CEC-19-0315	1	0	0	0	MEX	NA
ID_CEC-19-0319	1	0	0	0	MEX	NA
ID_CEC-19-0321	1	0	0	0	MEX	NA
ID_CEC-19-0322	1	0	0	0	MEX	NA
ID_CEC-19-0323	1	0	0	0	MEX	NA
ID_CEC-19-0328	1	0	0	0	CDMX	NA
ID_CEC-19-0332	1	0	0	0	MEX	NA
ID_CEC-19-0333	1	0	0	0	CDMX	NA
ID_CEC-19-0334	1	0	0	0	MEX	NA
ID_CEC-19-0336	1	0	0	0	MEX	NA
ID_CEC-19-0337	1	0	0	0	MEX	NA
ID_CEC-19-0338	1	0	0	0	MEX	NA
ID_CEC-19-0341	1	0	0	0	MEX	NA
ID_CEC-19-0342	1	0	0	0	MEX	NA
ID_CEC-19-0343	1	0	0	0	MEX	NA
ID_CEC-19-0345	1	0	0	0	CDMX	NA
ID_CEC-19-0356	1	0	0	0	MEX	NA
ID_CEC-19-0359	1	0	0	0	MEX	NA
ID_CEC-19-0361	1	0	0	0	MEX	NA
ID_CEC-19-0363	1	0	0	0	MEX	NA
ID_CEC-19-0371	1	0	0	0	MEX	NA
ID_CEC-19-0373	1	0	0	0	MEX	NA
ID_CEC-19-0374	1	0	0	0	CDMX	NA
ID_CEC-19-0377	1	0	0	0	MEX	NA
ID_CEC-19-0379	1	0	0	0	MEX	NA
ID_CEC-19-0381	1	0	0	0	MEX	NA
ID_CEC-19-0382	1	0	0	0	MEX	NA
ID_CEC-19-0386	1	0	0	0	MEX	NA
ID_CEC-19-0389	1	0	0	0	MEX	NA
ID_CEC-19-0394	1	0	0	0	CDMX	NA
ID_CEC-19-0396	1	0	0	0	CDMX	NA
ID_CEC-19-0397	1	0	0	0	MEX	NA
ID_CEC-19-0401	1	0	0	0	CDMX	NA
ID_CEC-19-0407	1	0	0	0	CDMX	NA
ID_CEC-19-0410	1	0	0	0	MEX	NA
ID_CEC-19-0411	1	0	0	0	MEX	NA
ID_CEC-19-0413	1	0	0	0	MEX	NA
ID_CEC-19-0415	1	0	0	0	MEX	NA
ID_CEC-19-0416	1	0	0	0	MEX	NA
ID_CEC-19-0421	1	0	0	0	MEX	NA
ID_CEC-19-0423	1	0	0	0	MEX	NA
ID_CEC-19-0424	1	0	0	0	MEX	NA
ID_CEC-19-0426	1	0	0	0	MEX	NA
ID_CEC-19-0428	1	0	0	0	MEX	NA
ID_CEC-19-0429	1	0	0	0	CDMX	NA
ID_CEC-19-0431	1	0	0	0	MEX	NA
ID_CEC-19-0434	1	0	0	0	CDMX	NA
ID_CEC-19-0436	1	0	0	0	MEX	NA
ID_CEC-19-0444	1	0	0	0	MEX	NA
ID_CEC-19-0448	1	0	0	0	MEX	NA
ID_CEC-19-0449	1	0	0	0	MEX	NA
ID_CEC-19-0455	1	0	0	0	MEX	NA
ID_CEC-19-0459	1	0	0	0	MEX	NA
ID_CEC-19-0460	1	0	0	0	CDMX	NA
ID_CEC-19-0461	1	0	0	0	CDMX	NA
ID_CEC-19-0462	1	0	0	0	MEX	NA
ID_CEC-19-0464	1	0	0	0	MEX	NA
ID_CEC-19-0469	1	0	0	0	MEX	NA
ID_CEC-19-0473	1	0	0	0	MEX	NA
ID_CEC-19-0474	1	0	0	0	MEX	NA
ID_CEC-19-0475	1	0	0	0	MEX	NA
ID_CEC-19-0476	1	0	0	0	MEX	NA
ID_CEC-19-0477	1	0	0	0	MEX	NA
ID_CEC-19-0487	1	0	0	0	MEX	NA
ID_CEC-19-0492	1	0	0	0	CDMX	NA
ID_CEC-19-0495	1	0	0	0	MEX	NA
ID_CEC-19-0496	1	0	0	0	MEX	NA
ID_CEC-19-0497	1	0	0	0	MEX	NA
ID_CEC-19-0498	1	0	0	0	MEX	NA
ID_CEC-19-0499	1	0	0	0	CDMX	NA
ID_CEC-19-0500	1	0	0	0	MEX	NA
ID_CEC-19-0502	1	0	0	0	MEX	NA
ID_CEC-19-0505	1	0	0	0	MEX	NA
ID_CEC-19-0507	1	0	0	0	CDMX	NA
ID_CEC-19-0508	1	0	0	0	MEX	NA
ID_CEC-19-0509	1	0	0	0	CDMX	NA
ID_CEC-19-0521	1	0	0	0	MEX	NA
ID_CEC-19-0522	1	0	0	0	CDMX	NA
ID_CEC-19-0523	1	0	0	0	CDMX	NA
ID_CEC-19-0524	1	0	0	0	MEX	NA
ID_CEC-19-0528	1	0	0	0	MEX	NA
ID_CEC-19-0532	1	0	0	0	MEX	NA
ID_CEC-19-0533	1	0	0	0	CDMX	NA
ID_CEC-19-0534	1	0	0	0	MEX	NA
ID_CEC-19-0535	1	0	0	0	MEX	NA
ID_CEC-19-0540	1	0	0	0	MEX	NA
ID_CEC-19-0542	1	0	0	0	CDMX	NA
ID_CEC-19-0544	1	0	0	0	CDMX	NA
ID_CEC-19-0547	1	0	0	0	MEX	NA
ID_CEC-19-0549	1	0	0	0	CDMX	NA
ID_CEC-19-0551	1	0	0	0	MEX	NA
ID_CEC-19-0552	1	0	0	0	MEX	NA
ID_CEC-19-0553	1	0	0	0	MEX	NA
ID_CEC-19-0556	1	0	0	0	CDMX	NA
ID_CEC-19-0558	1	0	0	0	CDMX	NA
ID_CEC-19-0560	1	0	0	0	MEX	NA
ID_CEC-19-0563	1	0	0	0	MEX	NA
ID_CEC-19-0564	1	0	0	0	MEX	NA
ID_CEC-19-0565	1	0	0	0	MEX	NA
ID_CEC-19-0568	1	0	0	0	MEX	NA
ID_CEC-19-0570	1	0	0	0	MEX	NA
ID_CEC-19-0572	1	0	0	0	CDMX	NA
ID_CEC-19-0577	1	0	0	0	MEX	NA
ID_CEC-19-0580	1	0	0	0	MEX	NA
ID_CEC-19-0589	1	0	0	0	CDMX	NA
ID_CEC-19-0590	1	0	0	0	MEX	NA
ID_CEC-19-0594	1	0	0	0	MEX	NA
ID_CEC-19-0595	1	0	0	0	MEX	NA
ID_CEC-19-0598	1	0	0	0	CDMX	NA
ID_CEC-19-0599	1	0	0	0	CDMX	NA
ID_CEC-19-0603	1	0	0	0	MEX	NA
ID_CEC-19-0607	1	0	0	0	MEX	NA
ID_CEC-19-0608	1	0	0	0	CDMX	NA
ID_CEC-19-0612	1	0	0	0	CDMX	NA
ID_CEC-19-0615	1	0	0	0	MEX	NA
ID_CEC-19-0617	1	0	0	0	MEX	NA
ID_CEC-19-0619	1	0	0	0	CDMX	NA
ID_CEC-19-0625	1	0	0	0	MEX	NA
ID_CEC-19-0629	1	0	0	0	MEX	NA
ID_CEC-19-0630	1	0	0	0	MEX	NA
ID_CEC-19-0634	1	0	0	0	MEX	NA
ID_CEC-19-0635	1	0	0	0	CDMX	NA
ID_CEC-19-0636	1	0	0	0	CDMX	NA
ID_CEC-19-0638	1	0	0	0	MEX	NA
ID_CEC-19-0639	1	0	0	0	MEX	NA
ID_CEC-19-0645	1	0	0	0	MEX	NA
ID_CEC-19-0646	1	0	0	0	CDMX	NA
ID_CEC-19-0647	1	0	0	0	MEX	NA
ID_CEC-19-0649	1	0	0	0	MEX	NA
ID_CEC-19-0652	1	0	0	0	MEX	NA
ID_CEC-19-0653	1	0	0	0	MEX	NA
ID_CEC-19-0656	1	0	0	0	CDMX	NA
ID_CEC-19-0657	1	0	0	0	CDMX	NA
ID_CEC-19-0659	1	0	0	0	MEX	NA
ID_CEC-19-0660	1	0	0	0	MEX	NA
ID_CEC-19-0669	1	0	0	0	MEX	NA
ID_CEC-19-0670	1	0	0	0	MEX	NA
ID_CEC-19-0671	1	0	0	0	MEX	NA
ID_CEC-19-0675	1	0	0	0	MEX	NA
ID_CEC-19-0676	1	0	0	0	MEX	NA
ID_CEC-19-0677	1	0	0	0	CDMX	NA
ID_CEC-19-0678	1	0	0	0	MEX	NA
ID_CEC-19-0679	1	0	0	0	MEX	NA
ID_CEC-19-0689	1	0	0	0	MEX	NA
ID_CEC-19-0690	1	0	0	0	MEX	NA
ID_CEC-19-0691	1	0	0	0	MEX	NA
ID_CEC-19-0692	1	0	0	0	MEX	NA
ID_CEC-19-0693	1	0	0	0	MEX	NA
ID_CEC-19-0696	1	0	0	0	MEX	NA
ID_CEC-19-0697	1	0	0	0	MEX	NA
ID_CEC-19-0700	1	0	0	0	CDMX	NA
ID_CEC-19-0702	1	0	0	0	MEX	NA
ID_CEC-19-0703	1	0	0	0	MEX	NA
ID_CEC-19-0706	1	0	0	0	CDMX	NA
ID_CEC-19-0712	1	0	0	0	CDMX	NA
ID_CEC-19-0714	1	0	0	0	MEX	NA
ID_CEC-19-0716	1	0	0	0	MEX	NA
ID_CEC-19-0717	1	0	0	0	MEX	NA
ID_CEC-19-0719	1	0	0	0	CDMX	NA
ID_CEC-19-0726	1	0	0	0	MEX	NA
ID_CEC-19-0732	1	0	0	0	MEX	NA
ID_CEC-19-0734	1	0	0	0	MEX	NA
ID_CEC-19-0736	1	0	0	0	CDMX	NA
ID_CEC-19-0737	1	0	0	0	MEX	NA
ID_CEC-19-0739	1	0	0	0	MEX	NA
ID_CEC-19-0741	1	0	0	0	CDMX	NA
ID_CEC-19-0742	1	0	0	0	MEX	NA
ID_CEC-19-0743	1	0	0	0	MEX	NA
ID_CEC-19-0745	1	0	0	0	MEX	NA
ID_CEC-19-0749	1	0	0	0	CDMX	NA
ID_CEC-19-0750	1	0	0	0	MEX	NA
ID_CEC-19-0752	1	0	0	0	CDMX	NA
ID_CEC-19-0754	1	0	0	0	CDMX	NA
ID_CEC-19-0762	1	0	0	0	MEX	NA
ID_CEC-19-0764	1	0	0	0	CDMX	NA
ID_CEC-19-0765	1	0	0	0	CDMX	NA
ID_CEC-19-0766	1	0	0	0	CDMX	NA
ID_CEC-19-0767	1	0	0	0	CDMX	NA
ID_CEC-19-0770	1	0	0	0	MEX	NA
ID_CEC-19-0772	1	0	0	0	MEX	NA
ID_CEC-19-0773	1	0	0	0	CDMX	NA
ID_CEC-19-0775	1	0	0	0	CDMX	NA
ID_CEC-19-0777	1	0	0	0	MEX	NA
ID_CEC-19-0778	1	0	0	0	MEX	NA
ID_CEC-19-0779	1	0	0	0	MEX	NA
ID_CEC-19-0780	1	0	0	0	MEX	NA
ID_CEC-19-0781	1	0	0	0	CDMX	NA
ID_CEC-19-0782	1	0	0	0	MEX	NA
ID_CEC-19-0784	1	0	0	0	MEX	NA
ID_CEC-19-0788	1	0	0	0	MEX	NA
ID_CEC-19-0792	1	0	0	0	MEX	NA
ID_CEC-19-0793	1	0	0	0	MEX	NA
ID_CEC-19-0794	1	0	0	0	CDMX	NA
ID_CEC-19-0795	1	0	0	0	MEX	NA
ID_CEC-19-0796	1	0	0	0	MEX	NA
ID_CEC-19-0800	1	0	0	0	CDMX	NA
ID_CEC-19-0803	1	0	0	0	MEX	NA
ID_CEC-19-0805	1	0	0	0	CDMX	NA
ID_CEC-19-0806	1	0	0	0	CDMX	NA
ID_CEC-19-0810	1	0	0	0	MEX	NA
ID_CEC-19-0815	1	0	0	0	MEX	NA
ID_CEC-19-0823	1	0	0	0	MEX	NA
ID_CEC-19-0827	1	0	0	0	MEX	NA
ID_CEC-19-0828	1	0	0	0	MEX	NA
ID_CEC-19-0835	1	0	0	0	MEX	NA
ID_CEC-19-0836	1	0	0	0	MEX	NA
ID_CEC-19-0837	1	0	0	0	CDMX	NA
ID_CEC-19-0847	1	0	0	0	CDMX	NA
ID_CEC-19-0848	1	0	0	0	MEX	NA
ID_CEC-19-0849	1	0	0	0	MEX	NA
ID_CEC-19-0850	1	0	0	0	MEX	NA
ID_CEC-19-0851	1	0	0	0	MEX	NA
ID_CEC-19-0853	1	0	0	0	MEX	NA
ID_CEC-19-0859	1	0	0	0	MEX	NA
ID_CEC-19-0862	1	0	0	0	MEX	NA
ID_CEC-19-0864	1	0	0	0	MEX	NA
ID_CEC-19-0868	1	0	0	0	MEX	NA
ID_CEC-19-0877	1	0	0	0	CDMX	NA
ID_CEC-19-0878	1	0	0	0	CDMX	NA
ID_CEC-19-0882	1	0	0	0	MEX	NA
ID_CEC-19-0886	1	0	0	0	CDMX	NA
ID_CEC-19-0893	1	0	0	0	MEX	NA
ID_CEC-19-0895	1	0	0	0	CDMX	NA
ID_CEC-19-0908	1	0	0	0	CDMX	NA
ID_CEC-19-0910	1	0	0	0	MEX	NA
ID_CEC-19-0913	1	0	0	0	CDMX	NA
ID_CEC-19-0914	1	0	0	0	MEX	NA
ID_CEC-19-0916	1	0	0	0	MEX	NA
ID_CEC-19-0917	1	0	0	0	MEX	NA
ID_CEC-19-0918	1	0	0	0	MEX	NA
ID_CEC-19-0921	1	0	0	0	MEX	NA
ID_CEC-19-0922	1	0	0	0	MEX	NA
ID_CEC-19-0923	1	0	0	0	MEX	NA
ID_CEC-19-0924	1	0	0	0	MEX	NA
ID_CEC-19-0926	1	0	0	0	CDMX	NA
ID_CEC-19-0927	1	0	0	0	CDMX	NA
ID_CEC-19-0929	1	0	0	0	CDMX	NA
ID_CEC-19-0931	1	0	0	0	MEX	NA
ID_CEC-19-0934	1	0	0	0	MEX	NA
ID_CEC-19-0936	1	0	0	0	MEX	NA
ID_CEC-19-0942	1	0	0	0	MEX	NA
ID_CEC-19-0943	1	0	0	0	CDMX	NA
ID_CEC-19-0944	1	0	0	0	CDMX	NA
ID_CEC-19-0946	1	0	0	0	MEX	NA
ID_CEC-19-0947	1	0	0	0	CDMX	NA
ID_CEC-19-0948	1	0	0	0	MEX	NA
ID_CEC-19-0959	1	0	0	0	CDMX	NA
ID_CEC-19-0960	1	0	0	0	CDMX	NA
ID_CEC-19-0961	1	0	0	0	MEX	NA
ID_CEC-19-0965	1	0	0	0	CDMX	NA
ID_CEC-19-0966	1	0	0	0	MEX	NA
ID_CEC-19-0967	1	0	0	0	MEX	NA
ID_CEC-19-0969	1	0	0	0	MEX	NA
ID_CEC-19-0970	1	0	0	0	MEX	NA
ID_CEC-19-0972	1	0	0	0	MEX	NA
ID_CEC-19-0973	1	0	0	0	MEX	NA
ID_CEC-19-0976	1	0	0	0	MEX	NA
ID_CEC-19-0977	1	0	0	0	MEX	NA
ID_CEC-19-0979	1	0	0	0	CDMX	NA
ID_CEC-19-0981	1	0	0	0	MEX	NA
ID_CEC-19-0985	1	0	0	0	CDMX	NA
ID_CEC-19-0991	1	0	0	0	MEX	NA
ID_CEC-19-0992	1	0	0	0	MEX	NA
ID_CEC-19-0997	1	0	0	0	CDMX	NA
ID_CEC-19-1000	1	0	0	0	MEX	NA
ID_CEC-19-1001	1	0	0	0	CDMX	NA
ID_CEC-19-1003	1	0	0	0	MEX	NA
ID_CEC-19-1006	1	0	0	0	CDMX	NA
ID_CEC-19-1007	1	0	0	0	MEX	NA
ID_CEC-19-1008	1	0	0	0	MEX	NA
ID_CEC-19-1009	1	0	0	0	MEX	NA
ID_CEC-19-1014	1	0	0	0	CDMX	NA
ID_CEC-19-1019	1	0	0	0	MEX	NA
ID_CEC-19-1021	1	0	0	0	MEX	NA
ID_CEC-19-1024	1	0	0	0	MEX	NA
ID_CEC-19-1027	1	0	0	0	CDMX	NA
ID_CEC-19-1029	1	0	0	0	MEX	NA
ID_CEC-19-1032	1	0	0	0	MEX	NA
ID_CEC-19-1033	1	0	0	0	MEX	NA
ID_CEC-19-1034	1	0	0	0	CDMX	NA
ID_CEC-19-1036	1	0	0	0	MEX	NA
ID_CEC-19-1038	1	0	0	0	MEX	NA
ID_CEC-19-1040	1	0	0	0	CDMX	NA
ID_CEC-20-0002	1	0	0	0	CDMX	NA
ID_CEC-20-0005	1	0	0	0	MEX	NA
ID_CEC-20-0867	1	0	0	0	MEX	NA
ID_CEC-20-0899	1	0	0	0	MEX	NA
ID_CEC-20-0914	1	0	0	0	MEX	NA
ID_CEC-20-0937	1	0	0	0	MEX	NA
ID_CEC-20-0941	1	0	0	0	MEX	NA
ID_CEC-20-0944	1	0	0	0	MEX	NA
ID_CEC-20-0945	1	0	0	0	MEX	NA
ID_CEC-20-0953	1	0	0	0	CDMX	NA
ID_CEC-20-0956	1	0	0	0	MEX	NA
ID_CEC-20-0957	1	0	0	0	MEX	NA
ID_CEC-20-0969	1	0	0	0	MEX	NA
ID_CEC-20-0971	1	0	0	0	CDMX	NA
ID_CEC-20-0974	1	0	0	0	CDMX	NA
ID_CEC-20-0975	1	0	0	0	MEX	NA
ID_CEC-20-0976	1	0	0	0	MEX	NA
ID_CEC-20-0982	1	0	0	0	MEX	NA
ID_CEC-20-0983	1	0	0	0	CDMX	NA
ID_CEC-20-0989	1	0	0	0	MEX	NA
ID_CEC-20-0991	1	0	0	0	MEX	NA
ID_CEC-20-0993	1	0	0	0	MEX	NA
ID_CEC-20-0996	1	0	0	0	MEX	NA
ID_CEC-20-1000	1	0	0	0	MEX	NA
ID_CEC-20-1004	1	0	0	0	MEX	NA
ID_CEC-20-1019	1	0	0	0	MEX	NA
ID_CEC-20-1021	1	0	0	0	MEX	NA
ID_CEC-20-1024	1	0	0	0	MEX	NA
ID_CEC-20-1025	1	0	0	0	CDMX	NA
ID_CEC-20-1033	1	0	0	0	MEX	NA
ID_CEC-20-1035	1	0	0	0	MEX	NA
ID_CEC-20-1036	1	0	0	0	CDMX	NA
ID_CEC-20-1038	1	0	0	0	MEX	NA
ID_CEC-20-1051	1	0	0	0	CDMX	NA
ID_CEC-20-1056	1	0	0	0	MEX	NA
ID_CEC-20-1057	1	0	0	0	CDMX	NA
ID_CEC-20-1059	1	0	0	0	MEX	NA
ID_CEC-20-1062	1	0	0	0	CDMX	NA
ID_CEC-20-1064	1	0	0	0	MEX	NA
ID_CEC-20-1071	1	0	0	0	CDMX	NA
ID_CEC-20-1073	1	0	0	0	CDMX	NA
ID_CEC-20-1074	1	0	0	0	MEX	NA
ID_CEC-20-1076	1	0	0	0	MEX	NA
ID_CEC-20-1080	1	0	0	0	CDMX	NA
ID_CEC-20-1081	1	0	0	0	CDMX	NA
ID_CEC-20-1092	1	0	0	0	MEX	NA
ID_CEC-20-1093	1	0	0	0	CDMX	NA
ID_CEC-20-1094	1	0	0	0	CDMX	NA
ID_CEC-20-1095	1	0	0	0	MEX	NA
ID_CEC-20-1097	1	0	0	0	MEX	NA
ID_CEC-20-1103	1	0	0	0	CDMX	NA
ID_CEC-20-1104	1	0	0	0	MEX	NA
ID_CEC-20-1105	1	0	0	0	CDMX	NA
ID_CEC-20-1106	1	0	0	0	MEX	NA
ID_CEC-20-1107	1	0	0	0	CDMX	NA
ID_CEC-20-1108	1	0	0	0	MEX	NA
ID_CEC-20-1110	1	0	0	0	MEX	NA
ID_CEC-20-1111	1	0	0	0	MEX	NA
ID_CEC-20-1112	1	0	0	0	MEX	NA
ID_CEC-20-1117	1	0	0	0	CDMX	NA
ID_CEC-20-1118	1	0	0	0	MEX	NA
ID_CEC-20-1119	1	0	0	0	MEX	NA
ID_CEC-20-1124	1	0	0	0	CDMX	NA
ID_CEC-20-1129	1	0	0	0	MEX	NA
ID_CEC-20-1133	1	0	0	0	CDMX	NA
ID_CEC-20-1135	1	0	0	0	MEX	NA
ID_CEC-20-1137	1	0	0	0	MEX	NA
ID_CEC-20-1140	1	0	0	0	MEX	NA
ID_CEC-20-1142	1	0	0	0	MEX	NA
ID_CEC-20-1158	1	0	0	0	MEX	NA
ID_CEC-20-1161	1	0	0	0	CDMX	NA
ID_CEC-20-1163	1	0	0	0	CDMX	NA
ID_CEC-20-1164	1	0	0	0	MEX	NA
ID_CEC-20-1165	1	0	0	0	CDMX	NA
ID_CEC-20-1169	1	0	0	0	MEX	NA
ID_CEC-20-1175	1	0	0	0	MEX	NA
ID_CEC-20-1180	1	0	0	0	MEX	NA
ID_CEC-20-1183	1	0	0	0	CDMX	NA
ID_CEC-20-1184	1	0	0	0	MEX	NA
ID_CEC-20-1185	1	0	0	0	MEX	NA
ID_CEC-20-1186	1	0	0	0	MEX	NA
ID_CEC-20-1190	1	0	0	0	MEX	NA
ID_CEC-20-1196	1	0	0	0	MEX	NA
ID_CEC-20-1204	1	0	0	0	CDMX	NA
ID_CEC-20-1210	1	0	0	0	MEX	NA
ID_CEC-20-1212	1	0	0	0	MEX	NA
ID_CEC-20-1213	1	0	0	0	CDMX	NA
ID_CEC-20-1214	1	0	0	0	CDMX	NA
ID_CEC-20-1219	1	0	0	0	MEX	NA
ID_CEC-20-1220	1	0	0	0	MEX	NA
ID_CEC-20-1221	1	0	0	0	MEX	NA
ID_CEC-20-1223	1	0	0	0	MEX	NA
ID_CEC-20-1232	1	0	0	0	MEX	NA
ID_CEC-20-1234	1	0	0	0	MEX	NA
ID_CEC-20-1238	1	0	0	0	MEX	NA
ID_CEC-20-1239	1	0	0	0	MEX	NA
ID_CEC-20-1240	1	0	0	0	MEX	NA
ID_CEC-20-1244	1	0	0	0	MEX	NA
ID_CEC-20-1246	1	0	0	0	MEX	NA
ID_CEC-20-1250	1	0	0	0	MEX	NA
ID_CEC-20-1254	1	0	0	0	CDMX	NA
ID_CEC-20-1255	1	0	0	0	MEX	NA
ID_CEC-20-1261	1	0	0	0	MEX	NA
ID_CEC-20-1262	1	0	0	0	MEX	NA
ID_CEC-20-1263	1	0	0	0	MEX	NA
ID_CEC-20-1269	1	0	0	0	CDMX	NA
ID_CEC-20-1270	1	0	0	0	MEX	NA
ID_CEC-20-1272	1	0	0	0	CDMX	NA
ID_CEC-20-1275	1	0	0	0	CDMX	NA
ID_CEC-20-1279	1	0	0	0	MEX	NA
ID_CEC-20-1282	1	0	0	0	MEX	NA
ID_CEC-20-1283	1	0	0	0	MEX	NA
ID_CEC-20-1290	1	0	0	0	MEX	NA
ID_CEC-20-1293	1	0	0	0	MEX	NA
ID_CEC-20-1297	1	0	0	0	MEX	NA
ID_CEC-20-1301	1	0	0	0	MEX	NA
ID_CEC-20-1302	1	0	0	0	MEX	NA
ID_CEC-20-1303	1	0	0	0	MEX	NA
ID_CEC-20-1306	1	0	0	0	CDMX	NA
ID_CEC-20-1309	1	0	0	0	MEX	NA
ID_CEC-20-1310	1	0	0	0	MEX	NA
ID_CEC-20-1311	1	0	0	0	MEX	NA
ID_CEC-20-1312	1	0	0	0	MEX	NA
ID_CEC-20-1314	1	0	0	0	CDMX	NA
ID_CEC-20-1317	1	0	0	0	MEX	NA
ID_CEC-20-1319	1	0	0	0	MEX	NA
ID_CEC-20-1324	1	0	0	0	MEX	NA
ID_CEC-20-1326	1	0	0	0	CDMX	NA
ID_CEC-20-1329	1	0	0	0	CDMX	NA
ID_CEC-20-1330	1	0	0	0	MEX	NA
ID_CEC-20-1331	1	0	0	0	MEX	NA
ID_CEC-20-1332	1	0	0	0	MEX	NA
ID_CEC-20-1338	1	0	0	0	MEX	NA
ID_CEC-20-1342	1	0	0	0	MEX	NA
ID_CEC-20-1343	1	0	0	0	CDMX	NA
ID_CEC-20-1348	1	0	0	0	MEX	NA
ID_CEC-20-1352	1	0	0	0	MEX	NA
ID_CEC-20-1354	1	0	0	0	MEX	NA
ID_CEC-20-1356	1	0	0	0	MEX	NA
ID_CEC-20-1360	1	0	0	0	CDMX	NA
ID_CEC-20-1362	1	0	0	0	CDMX	NA
ID_CEC-20-1364	1	0	0	0	MEX	NA
ID_CEC-20-1366	1	0	0	0	MEX	NA
ID_CEC-20-1369	1	0	0	0	MEX	NA
ID_CEC-20-1372	1	0	0	0	MEX	NA
ID_CEC-20-1373	1	0	0	0	MEX	NA
ID_CEC-20-1374	1	0	0	0	CDMX	NA
ID_CEC-20-1377	1	0	0	0	CDMX	NA
ID_CEC-20-1379	1	0	0	0	MEX	NA
ID_CEC-20-1380	1	0	0	0	MEX	NA
ID_CEC-20-1383	1	0	0	0	MEX	NA
ID_CEC-20-1384	1	0	0	0	MEX	NA
ID_CEC-20-1389	1	0	0	0	MEX	NA
ID_CEC-20-1395	1	0	0	0	MEX	NA
ID_CEC-20-1397	1	0	0	0	MEX	NA
ID_CEC-20-1402	1	0	0	0	CDMX	NA
ID_CEC-20-1403	1	0	0	0	CDMX	NA
ID_CEC-20-1404	1	0	0	0	MEX	NA
ID_CEC-20-1406	1	0	0	0	MEX	NA
ID_CEC-20-1408	1	0	0	0	MEX	NA
ID_CEC-20-1411	1	0	0	0	CDMX	NA
ID_CEC-20-1412	1	0	0	0	CDMX	NA
ID_CEC-20-1414	1	0	0	0	CDMX	NA
ID_CEC-20-1417	1	0	0	0	MEX	NA
ID_CEC-20-1418	1	0	0	0	MEX	NA
ID_CEC-20-1423	1	0	0	0	CDMX	NA
ID_CEC-20-1431	1	0	0	0	MEX	NA
ID_CEC-20-1432	1	0	0	0	MEX	NA
ID_CEC-20-1435	1	0	0	0	MEX	NA
ID_CEC-20-1437	1	0	0	0	CDMX	NA
ID_CEC-20-1438	1	0	0	0	CDMX	NA
ID_CEC-20-1444	1	0	0	0	MEX	NA
ID_CEC-20-1447	1	0	0	0	CDMX	NA
ID_CEC-20-1448	1	0	0	0	MEX	NA
ID_CEC-20-1450	1	0	0	0	MEX	NA
ID_CEC-20-1452	1	0	0	0	MEX	NA
ID_CEC-20-1460	1	0	0	0	MEX	NA
ID_CEC-20-1462	1	0	0	0	MEX	NA
ID_CEC-20-1464	1	0	0	0	MEX	NA
ID_CEC-20-1466	1	0	0	0	MEX	NA
ID_CEC-20-1467	1	0	0	0	MEX	NA
ID_CEC-20-1468	1	0	0	0	MEX	NA
ID_CEC-20-1471	1	0	0	0	MEX	NA
ID_CEC-20-1472	1	0	0	0	MEX	NA
ID_CEC-20-1474	1	0	0	0	MEX	NA
ID_CEC-20-1478	1	0	0	0	MEX	NA
ID_CEC-20-1489	1	0	0	0	MEX	NA
ID_CEC-20-1490	1	0	0	0	MEX	NA
ID_CEC-20-1492	1	0	0	0	MEX	NA
ID_CEC-20-1496	1	0	0	0	MEX	NA
ID_CEC-20-1497	1	0	0	0	MEX	NA
ID_CEC-20-1499	1	0	0	0	CDMX	NA
ID_CEC-20-1504	1	0	0	0	MEX	NA
ID_CEC-20-1505	1	0	0	0	MEX	NA
ID_CEC-20-1506	1	0	0	0	MEX	NA
ID_CEC-20-1507	1	0	0	0	MEX	NA
ID_CEC-20-1514	1	0	0	0	MEX	NA
ID_CEC-20-1515	1	0	0	0	MEX	NA
ID_CEC-20-1517	1	0	0	0	MEX	NA
ID_CEC-20-1522	1	0	0	0	MEX	NA
ID_CEC-20-1523	1	0	0	0	MEX	NA
ID_CEC-20-1524	1	0	0	0	MEX	NA
ID_CEC-20-1527	1	0	0	0	MEX	NA
ID_CEC-20-1534	1	0	0	0	MEX	NA
ID_CEC-20-1535	1	0	0	0	MEX	NA
ID_CEC-20-1540	1	0	0	0	CDMX	NA
ID_CEC-20-1542	1	0	0	0	MEX	NA
ID_CEC-20-1544	1	0	0	0	CDMX	NA
ID_CEC-20-1546	1	0	0	0	MEX	NA
ID_CEC-20-1547	1	0	0	0	CDMX	NA
ID_CEC-20-1551	1	0	0	0	MEX	NA
ID_CEC-20-1554	1	0	0	0	CDMX	NA
ID_CEC-20-1555	1	0	0	0	MEX	NA
ID_CEC-20-1562	1	0	0	0	MEX	NA
ID_CEC-20-1570	1	0	0	0	MEX	NA
ID_CEC-20-1572	1	0	0	0	MEX	NA
ID_CEC-20-1575	1	0	0	0	MEX	NA
ID_CEC-20-1576	1	0	0	0	MEX	NA
ID_CEC-20-1577	1	0	0	0	MEX	NA
ID_CEC-20-1580	1	0	0	0	MEX	NA
ID_CEC-20-1582	1	0	0	0	CDMX	NA
ID_CEC-20-1583	1	0	0	0	MEX	NA
ID_CEC-20-1594	1	0	0	0	CDMX	NA
ID_CEC-20-1595	1	0	0	0	CDMX	NA
ID_CEC-20-1596	1	0	0	0	MEX	NA
ID_CEC-20-1602	1	0	0	0	MEX	NA
ID_CEC-20-1605	1	0	0	0	MEX	NA
ID_CEC-20-1613	1	0	0	0	MEX	NA
ID_CEC-20-1614	1	0	0	0	MEX	NA
ID_CEC-20-1615	1	0	0	0	MEX	NA
ID_CEC-20-1617	1	0	0	0	MEX	NA
ID_CEC-20-1619	1	0	0	0	MEX	NA
ID_CEC-20-1627	1	0	0	0	MEX	NA
ID_CEC-20-1633	1	0	0	0	MEX	NA
ID_CEC-20-1634	1	0	0	0	MEX	NA
ID_CEC-20-1635	1	0	0	0	CDMX	NA
ID_CEC-20-1638	1	0	0	0	CDMX	NA
ID_CEC-20-1643	1	0	0	0	MEX	NA
ID_CEC-20-1648	1	0	0	0	MEX	NA
ID_CEC-20-1651	1	0	0	0	CDMX	NA
ID_CEC-20-1653	1	0	0	0	CDMX	NA
ID_CEC-20-1655	1	0	0	0	MEX	NA
ID_CEC-20-1659	1	0	0	0	MEX	NA
ID_CEC-20-1661	1	0	0	0	MEX	NA
ID_CEC-20-1666	1	0	0	0	CDMX	NA
ID_CEC-20-1672	1	0	0	0	MEX	NA
ID_CEC-20-1673	1	0	0	0	CDMX	NA
ID_CEC-20-1674	1	0	0	0	MEX	NA
ID_CEC-20-1676	1	0	0	0	MEX	NA
ID_CEC-20-1681	1	0	0	0	CDMX	NA
ID_CEC-20-1685	1	0	0	0	CDMX	NA
ID_CEC-20-1687	1	0	0	0	MEX	NA
ID_CEC-20-1688	1	0	0	0	CDMX	NA
ID_CEC-20-1689	1	0	0	0	MEX	NA
ID_CEC-20-1692	1	0	0	0	MEX	NA
ID_CEC-20-1696	1	0	0	0	MEX	NA
ID_CEC-20-1701	1	0	0	0	MEX	NA
ID_CEC-20-1704	1	0	0	0	CDMX	NA
ID_CEC-20-1705	1	0	0	0	CDMX	NA
ID_CEC-20-1707	1	0	0	0	MEX	NA
ID_CEC-20-1711	1	0	0	0	MEX	NA
ID_CEC-20-1712	1	0	0	0	MEX	NA
ID_CEC-20-1719	1	0	0	0	MEX	NA
ID_CEC-20-1727	1	0	0	0	CDMX	NA
ID_CEC-20-1728	1	0	0	0	MEX	NA
ID_CEC-20-1740	1	0	0	0	MEX	NA
ID_CEC-20-1741	1	0	0	0	MEX	NA
ID_CEC-20-1742	1	0	0	0	MEX	NA
ID_CEC-20-1743	1	0	0	0	MEX	NA
ID_CEC-20-1767	1	0	0	0	MEX	NA
ID_CEC-20-1770	1	0	0	0	MEX	NA
ID_CEC-20-1771	1	0	0	0	MEX	NA
ID_CEC-20-1775	1	0	0	0	MEX	NA
ID_CEC-20-1777	1	0	0	0	MEX	NA
ID_CEC-20-1778	1	0	0	0	CDMX	NA
ID_CEC-20-1780	1	0	0	0	CDMX	NA
ID_CEC-20-1781	1	0	0	0	MEX	NA
ID_CEC-20-1783	1	0	0	0	CDMX	NA
ID_CEC-20-1787	1	0	0	0	CDMX	NA
ID_CEC-20-1790	1	0	0	0	MEX	NA
ID_CEC-20-1795	1	0	0	0	MEX	NA
ID_CEC-20-1796	1	0	0	0	CDMX	NA
ID_CEC-20-1803	1	0	0	0	CDMX	NA
ID_CEC-20-1806	1	0	0	0	CDMX	NA
ID_CEC-20-1809	1	0	0	0	CDMX	NA
ID_CEC-20-1810	1	0	0	0	MEX	NA
ID_CEC-20-1812	1	0	0	0	CDMX	NA
ID_CEC-20-1813	1	0	0	0	CDMX	NA
ID_CEC-20-1815	1	0	0	0	MEX	NA
ID_CEC-20-1820	1	0	0	0	CDMX	NA
ID_CEC-20-1825	1	0	0	0	MEX	NA
ID_CEC-20-1830	1	0	0	0	MEX	NA
ID_CEC-20-1834	1	0	0	0	MEX	NA
ID_CEC-20-1837	1	0	0	0	CDMX	NA
ID_CEC-20-1844	1	0	0	0	CDMX	NA
ID_CEC-20-1847	1	0	0	0	CDMX	NA
ID_CEC-20-1854	1	0	0	0	CDMX	NA
ID_CEC-20-1855	1	0	0	0	MEX	NA
ID_CEC-20-1861	1	0	0	0	MEX	NA
ID_CEC-20-1864	1	0	0	0	MEX	NA
ID_CEC-20-1865	1	0	0	0	MEX	NA
ID_CEC-20-1867	1	0	0	0	MEX	NA
ID_CEC-20-1868	1	0	0	0	MEX	NA
ID_CEC-20-1870	1	0	0	0	MEX	NA
ID_CEC-20-1871	1	0	0	0	MEX	NA
ID_CEC-20-1873	1	0	0	0	MEX	NA
ID_CEC-20-1878	1	0	0	0	MEX	NA
ID_CEC-20-1879	1	0	0	0	MEX	NA
ID_CEC-20-1891	1	0	0	0	MEX	NA
ID_CEC-20-1893	1	0	0	0	MEX	NA
ID_CEC-20-1895	1	0	0	0	MEX	NA
ID_CEC-20-1896	1	0	0	0	MEX	NA
ID_CEC-20-1899	1	0	0	0	MEX	NA
ID_CEC-20-1905	1	0	0	0	MEX	NA
ID_CEC-20-1907	1	0	0	0	MEX	NA
ID_CEC-20-1908	1	0	0	0	CDMX	NA
ID_CEC-20-1909	1	0	0	0	MEX	NA
ID_CEC-20-1911	1	0	0	0	MEX	NA
ID_CEC-20-1913	1	0	0	0	MEX	NA
ID_CEC-20-1914	1	0	0	0	MEX	NA
ID_CEC-20-1917	1	0	0	0	MEX	NA
ID_CEC-20-1927	1	0	0	0	MEX	NA
ID_CEC-20-1928	1	0	0	0	CDMX	NA
ID_CEC-20-1931	1	0	0	0	MEX	NA
ID_CEC-20-1933	1	0	0	0	CDMX	NA
ID_CEC-20-1939	1	0	0	0	MEX	NA
ID_CEC-20-1942	1	0	0	0	MEX	NA
ID_CEC-20-1943	1	0	0	0	CDMX	NA
ID_CEC-20-1944	1	0	0	0	MEX	NA
ID_CEC-20-1945	1	0	0	0	MEX	NA
ID_CEC-20-1946	1	0	0	0	MEX	NA
ID_CEC-20-1947	1	0	0	0	MEX	NA
ID_CEC-20-1949	1	0	0	0	MEX	NA
ID_CEC-20-1951	1	0	0	0	MEX	NA
ID_CEC-20-1953	1	0	0	0	MEX	NA
ID_CEC-20-1956	1	0	0	0	MEX	NA
ID_CEC-20-1958	1	0	0	0	MEX	NA
ID_CEC-20-1959	1	0	0	0	MEX	NA
ID_CEC-20-1961	1	0	0	0	CDMX	NA
ID_CEC-20-1962	1	0	0	0	MEX	NA
ID_CEC-20-1964	1	0	0	0	MEX	NA
ID_CEC-20-1965	1	0	0	0	MEX	NA
ID_CEC-20-1971	1	0	0	0	MEX	NA
ID_CEC-20-1972	1	0	0	0	MEX	NA
ID_CEC-20-1975	1	0	0	0	MEX	NA
ID_CEC-20-1976	1	0	0	0	CDMX	NA
ID_CEC-20-1977	1	0	0	0	MEX	NA
ID_CEC-20-1978	1	0	0	0	CDMX	NA
ID_CEC-20-1987	1	0	0	0	MEX	NA
ID_CEC-20-1990	1	0	0	0	MEX	NA
ID_CEC-20-1995	1	0	0	0	MEX	NA
ID_CEC-20-1998	1	0	0	0	MEX	NA
ID_CEC-20-1999	1	0	0	0	MEX	NA
ID_CEC-20-2000	1	0	0	0	MEX	NA
ID_CEC-20-2001	1	0	0	0	MEX	NA
ID_CEC-20-2003	1	0	0	0	MEX	NA
ID_CEC-20-2004	1	0	0	0	MEX	NA
ID_CEC-20-2006	1	0	0	0	MEX	NA
ID_CEC-20-2010	1	0	0	0	MEX	NA
ID_CEC-20-2011	1	0	0	0	CDMX	NA
ID_CEC-20-2014	1	0	0	0	MEX	NA
ID_CEC-20-2017	1	0	0	0	MEX	NA
ID_CEC-20-2020	1	0	0	0	MEX	NA
ID_CEC-20-2021	1	0	0	0	MEX	NA
ID_CEC-20-2023	1	0	0	0	MEX	NA
ID_CEC-20-2024	1	0	0	0	MEX	NA
ID_CEC-20-2025	1	0	0	0	MEX	NA
ID_CEC-20-2028	1	0	0	0	MEX	NA
ID_CEC-20-2029	1	0	0	0	MEX	NA
ID_CEC-20-2038	1	0	0	0	MEX	NA
ID_CEC-20-2039	1	0	0	0	CDMX	NA
ID_CEC-20-2041	1	0	0	0	CDMX	NA
ID_CEC-20-2042	1	0	0	0	MEX	NA
ID_CEC-20-2043	1	0	0	0	MEX	NA
ID_CEC-20-2046	1	0	0	0	CDMX	NA
ID_CEC-20-2048	1	0	0	0	MEX	NA
ID_CEC-20-2049	1	0	0	0	MEX	NA
ID_CEC-20-2054	1	0	0	0	MEX	NA
ID_CEC-20-2055	1	0	0	0	MEX	NA
ID_CEC-20-2066	1	0	0	0	CDMX	NA
ID_CEC-20-2068	1	0	0	0	CDMX	NA
ID_CEC-20-2070	1	0	0	0	MEX	NA
ID_CEC-20-2076	1	0	0	0	MEX	NA
ID_CEC-20-2078	1	0	0	0	MEX	NA
ID_CEC-20-2080	1	0	0	0	CDMX	NA
ID_CEC-20-2081	1	0	0	0	MEX	NA
ID_CEC-20-2083	1	0	0	0	MEX	NA
ID_CEC-20-2085	1	0	0	0	MEX	NA
ID_CEC-20-2086	1	0	0	0	CDMX	NA
ID_CEC-20-2089	1	0	0	0	MEX	NA
ID_CEC-20-2091	1	0	0	0	MEX	NA
ID_CEC-20-2093	1	0	0	0	MEX	NA
ID_CEC-20-2094	1	0	0	0	MEX	NA
ID_CEC-20-2096	1	0	0	0	MEX	NA
ID_CEC-20-2104	1	0	0	0	CDMX	NA
ID_CEC-20-2109	1	0	0	0	MEX	NA
ID_CEC-20-2111	1	0	0	0	CDMX	NA
ID_CEC-20-2113	1	0	0	0	MEX	NA
ID_CEC-20-2115	1	0	0	0	MEX	NA
ID_CEC-20-2117	1	0	0	0	MEX	NA
ID_CEC-20-2119	1	0	0	0	MEX	NA
ID_CEC-20-2123	1	0	0	0	MEX	NA
ID_CEC-20-2124	1	0	0	0	MEX	NA
ID_CEC-20-2126	1	0	0	0	MEX	NA
ID_CEC-20-2128	1	0	0	0	MEX	NA
ID_CEC-20-2129	1	0	0	0	MEX	NA
ID_CEC-20-2134	1	0	0	0	CDMX	NA
ID_CEC-20-2139	1	0	0	0	MEX	NA
ID_CEC-20-2141	1	0	0	0	MEX	NA
ID_CEC-20-2143	1	0	0	0	MEX	NA
ID_CEC-20-2147	1	0	0	0	MEX	NA
ID_CEC-20-2148	1	0	0	0	MEX	NA
ID_CEC-20-2149	1	0	0	0	MEX	NA
ID_CEC-20-2150	1	0	0	0	MEX	NA
ID_CEC-20-2153	1	0	0	0	CDMX	NA
ID_CEC-20-2154	1	0	0	0	MEX	NA
ID_CEC-20-2156	1	0	0	0	MEX	NA
ID_CEC-20-2157	1	0	0	0	MEX	NA
ID_CEC-20-2158	1	0	0	0	CDMX	NA
ID_CEC-20-2160	1	0	0	0	CDMX	NA
ID_CEC-20-2162	1	0	0	0	MEX	NA
ID_CEC-20-2163	1	0	0	0	MEX	NA
ID_CEC-20-2164	1	0	0	0	CDMX	NA
ID_CEC-20-2167	1	0	0	0	MEX	NA
ID_CEC-20-2168	1	0	0	0	MEX	NA
ID_CEC-20-2169	1	0	0	0	CDMX	NA
ID_CEC-20-2170	1	0	0	0	MEX	NA
ID_CEC-20-2173	1	0	0	0	MEX	NA
ID_CEC-20-2177	1	0	0	0	MEX	NA
ID_CEC-20-2178	1	0	0	0	MEX	NA
ID_CEC-20-2179	1	0	0	0	CDMX	NA
ID_CEC-20-2180	1	0	0	0	CDMX	NA
ID_CEC-20-2184	1	0	0	0	CDMX	NA
ID_CEC-20-2185	1	0	0	0	MEX	NA
ID_CEC-20-2187	1	0	0	0	MEX	NA
ID_CEC-20-2193	1	0	0	0	MEX	NA
ID_CEC-20-2195	1	0	0	0	MEX	NA
ID_CEC-20-2197	1	0	0	0	CDMX	NA
ID_CEC-20-2198	1	0	0	0	MEX	NA
ID_CEC-20-2199	1	0	0	0	MEX	NA
ID_CEC-20-2201	1	0	0	0	CDMX	NA
ID_CEC-20-2202	1	0	0	0	CDMX	NA
ID_CEC-20-2203	1	0	0	0	MEX	NA
ID_CEC-20-2212	1	0	0	0	MEX	NA
ID_CEC-20-2215	1	0	0	0	CDMX	NA
ID_CEC-20-2216	1	0	0	0	CDMX	NA
ID_CEC-20-2218	1	0	0	0	MEX	NA
ID_CEC-20-2219	1	0	0	0	CDMX	NA
ID_CEC-20-2220	1	0	0	0	CDMX	NA
ID_CEC-20-2224	1	0	0	0	MEX	NA
ID_CEC-20-2229	1	0	0	0	CDMX	NA
ID_CEC-20-2230	1	0	0	0	MEX	NA
ID_CEC-20-2233	1	0	0	0	CDMX	NA
ID_CEC-20-2235	1	0	0	0	CDMX	NA
ID_CEC-20-2242	1	0	0	0	MEX	NA
ID_CEC-20-2243	1	0	0	0	MEX	NA
ID_CEC-20-2244	1	0	0	0	CDMX	NA
ID_CEC-20-2251	1	0	0	0	CDMX	NA
ID_CEC-20-2255	1	0	0	0	CDMX	NA
ID_CEC-20-2256	1	0	0	0	CDMX	NA
ID_CEC-20-2259	1	0	0	0	MEX	NA
ID_CEC-20-2262	1	0	0	0	CDMX	NA
ID_CEC-20-2263	1	0	0	0	MEX	NA
ID_CEC-20-2264	1	0	0	0	CDMX	NA
ID_CEC-20-2269	1	0	0	0	MEX	NA
ID_CEC-20-2270	1	0	0	0	CDMX	NA
ID_CEC-20-2271	1	0	0	0	CDMX	NA
ID_CEC-20-2272	1	0	0	0	CDMX	NA
ID_CEC-20-2274	1	0	0	0	MEX	NA
ID_CEC-20-2275	1	0	0	0	MEX	NA
ID_CEC-20-2276	1	0	0	0	MEX	NA
ID_CEC-20-2277	1	0	0	0	MEX	NA
ID_CEC-20-2281	1	0	0	0	CDMX	NA
ID_CEC-20-2282	1	0	0	0	MEX	NA
ID_CEC-20-2283	1	0	0	0	MEX	NA
ID_CEC-20-2287	1	0	0	0	MEX	NA
ID_CEC-20-2290	1	0	0	0	CDMX	NA
ID_CEC-20-2292	1	0	0	0	CDMX	NA
ID_CEC-20-2293	1	0	0	0	MEX	NA
ID_CEC-20-2294	1	0	0	0	MEX	NA
ID_CEC-20-2296	1	0	0	0	CDMX	NA
ID_CEC-20-2298	1	0	0	0	MEX	NA
ID_CEC-20-2299	1	0	0	0	MEX	NA
ID_CEC-20-2306	1	0	0	0	MEX	NA
ID_CEC-20-2309	1	0	0	0	MEX	NA
ID_CEC-21-2310	1	0	0	0	CDMX	NA
ID_CEC-21-2311	1	0	0	0	MEX	NA
ID_CEC-21-2313	1	0	0	0	MEX	NA
ID_CEC-21-2318	1	0	0	0	MEX	NA
ID_CEC-21-2322	1	0	0	0	MEX	NA
ID_CEC-21-2324	1	0	0	0	MEX	NA
ID_CEC-21-2326	1	0	0	0	CDMX	NA
ID_CEC-21-2332	1	0	0	0	CDMX	NA
ID_CEC-21-2334	1	0	0	0	MEX	NA
ID_CEC-21-2339	1	0	0	0	MEX	NA
ID_CEC-21-2340	1	0	0	0	MEX	NA
ID_CEC-21-2341	1	0	0	0	MEX	NA
ID_CEC-21-2348	1	0	0	0	MEX	NA
ID_CEC-21-2350	1	0	0	0	MEX	NA
ID_CEC-21-2357	1	0	0	0	MEX	NA
ID_CEC-21-2358	1	0	0	0	MEX	NA
ID_CEC-21-2361	1	0	0	0	MEX	NA
ID_CEC-21-2362	1	0	0	0	MEX	NA
ID_CEC-21-2367	1	0	0	0	MEX	NA
ID_CEC-21-2371	1	0	0	0	MEX	NA
ID_CEC-21-2375	1	0	0	0	MEX	NA
ID_CEC-21-2378	1	0	0	0	MEX	NA
ID_CEC-21-2379	1	0	0	0	CDMX	NA
ID_CEC-21-2380	1	0	0	0	MEX	NA
ID_CEC-21-2384	1	0	0	0	CDMX	NA
ID_CEC-21-2385	1	0	0	0	CDMX	NA
ID_CEC-21-2389	1	0	0	0	MEX	NA
ID_CEC-21-2391	1	0	0	0	MEX	NA
ID_CEC-21-2397	1	0	0	0	MEX	NA
ID_CEC-21-2398	1	0	0	0	MEX	NA
ID_CEC-21-2400	1	0	0	0	MEX	NA
ID_CEC-21-2404	1	0	0	0	MEX	NA
ID_CEC-21-2406	1	0	0	0	MEX	NA
ID_CEC-21-2407	1	0	0	0	MEX	NA
ID_CEC-21-2411	1	0	0	0	MEX	NA
ID_CEC-21-2419	1	0	0	0	MEX	NA
ID_CEC-21-2420	1	0	0	0	MEX	NA
ID_CEC-21-2425	1	0	0	0	MEX	NA
ID_CEC-21-2427	1	0	0	0	CDMX	NA
ID_CEC-21-2432	1	0	0	0	MEX	NA
ID_CEC-21-2433	1	0	0	0	MEX	NA
ID_CEC-21-2436	1	0	0	0	MEX	NA
ID_CEC-21-2440	1	0	0	0	CDMX	NA
ID_CEC-21-2442	1	0	0	0	CDMX	NA
ID_CEC-21-2445	1	0	0	0	MEX	NA
ID_CEC-21-2446	1	0	0	0	MEX	NA
ID_CEC-21-2455	1	0	0	0	MEX	NA
ID_CEC-21-2461	1	0	0	0	MEX	NA
ID_CEC-21-2462	1	0	0	0	MEX	NA
ID_CEC-21-2463	1	0	0	0	MEX	NA
ID_CEC-21-2464	1	0	0	0	CDMX	NA
ID_CEC-21-2467	1	0	0	0	CDMX	NA
ID_CEC-21-2470	1	0	0	0	MEX	NA
ID_CEC-21-2471	1	0	0	0	CDMX	NA
ID_CEC-21-2474	1	0	0	0	CDMX	NA
ID_CEC-21-2476	1	0	0	0	CDMX	NA
ID_CEC-21-2477	1	0	0	0	MEX	NA
ID_CEC-21-2479	1	0	0	0	MEX	NA
ID_CEC-21-2480	1	0	0	0	MEX	NA
ID_CEC-21-2483	1	0	0	0	MEX	NA
ID_CEC-21-2495	1	0	0	0	MEX	NA
ID_CEC-21-2496	1	0	0	0	CDMX	NA
ID_CEC-21-2497	1	0	0	0	MEX	NA
ID_CEC-21-2500	1	0	0	0	CDMX	NA
ID_CEC-21-2503	1	0	0	0	MEX	NA
ID_CEC-21-2505	1	0	0	0	MEX	NA
ID_CEC-21-2507	1	0	0	0	MEX	NA
ID_CEC-21-2508	1	0	0	0	MEX	NA
ID_CEC-21-2509	1	0	0	0	MEX	NA
ID_CEC-21-2511	1	0	0	0	MEX	NA
ID_CEC-21-2512	1	0	0	0	MEX	NA
ID_CEC-21-2516	1	0	0	0	CDMX	NA
ID_CEC-21-2518	1	0	0	0	CDMX	NA
ID_CEC-21-2525	1	0	0	0	MEX	NA
ID_CEC-21-2526	1	0	0	0	MEX	NA
ID_CEC-21-2527	1	0	0	0	CDMX	NA
ID_CEC-21-2528	1	0	0	0	MEX	NA
ID_CEC-21-2530	1	0	0	0	MEX	NA
ID_CEC-21-2532	1	0	0	0	MEX	NA
ID_CEC-21-2539	1	0	0	0	MEX	NA
ID_CEC-21-2541	1	0	0	0	MEX	NA
ID_CEC-21-2545	1	0	0	0	MEX	NA
ID_CEC-21-2546	1	0	0	0	MEX	NA
ID_CEC-21-2548	1	0	0	0	MEX	NA
ID_CEC-21-2551	1	0	0	0	MEX	NA
ID_CEC-21-2554	1	0	0	0	MEX	NA
ID_CEC-21-2556	1	0	0	0	CDMX	NA
ID_CEC-21-2559	1	0	0	0	MEX	NA
ID_CEC-21-2560	1	0	0	0	MEX	NA
ID_CEC-21-2563	1	0	0	0	MEX	NA
ID_CEC-21-2570	1	0	0	0	MEX	NA
ID_CEC-21-2571	1	0	0	0	MEX	NA
ID_CEC-21-2579	1	0	0	0	MEX	NA
ID_CEC-21-2583	1	0	0	0	CDMX	NA
ID_CEC-21-2585	1	0	0	0	MEX	NA
ID_CEC-21-2586	1	0	0	0	MEX	NA
ID_CEC-21-2589	1	0	0	0	MEX	NA
ID_CEC-21-2592	1	0	0	0	MEX	NA
ID_CEC-21-2594	1	0	0	0	CDMX	NA
ID_CEC-21-2595	1	0	0	0	MEX	NA
ID_CEC-21-2598	1	0	0	0	MEX	NA
ID_CEC-21-2601	1	0	0	0	MEX	NA
ID_CEC-21-2603	1	0	0	0	CDMX	NA
ID_CEC-21-2604	1	0	0	0	MEX	NA
ID_CEC-21-2605	1	0	0	0	MEX	NA
ID_CEC-21-2606	1	0	0	0	MEX	NA
ID_CEC-21-2607	1	0	0	0	CDMX	NA
ID_CEC-21-2609	1	0	0	0	MEX	NA
ID_CEC-21-2611	1	0	0	0	CDMX	NA
ID_CEC-21-2617	1	0	0	0	MEX	NA
ID_CEC-21-2618	1	0	0	0	MEX	NA
ID_CEC-21-2619	1	0	0	0	MEX	NA
ID_CEC-21-2621	1	0	0	0	MEX	NA
ID_CEC-21-2627	1	0	0	0	MEX	NA
ID_CEC-21-2629	1	0	0	0	MEX	NA
ID_CEC-21-2632	1	0	0	0	MEX	NA
ID_CEC-21-2633	1	0	0	0	MEX	NA
ID_CEC-21-2634	1	0	0	0	MEX	NA
ID_CEC-21-2637	1	0	0	0	MEX	NA
ID_CEC-21-2638	1	0	0	0	MEX	NA
ID_CEC-21-2640	1	0	0	0	CDMX	NA
ID_CEC-21-2641	1	0	0	0	CDMX	NA
ID_CEC-21-2642	1	0	0	0	MEX	NA
ID_CEC-21-2649	1	0	0	0	CDMX	NA
ID_CEC-21-2652	1	0	0	0	MEX	NA
ID_CEC-21-2653	1	0	0	0	MEX	NA
ID_CEC-21-2656	1	0	0	0	MEX	NA
ID_CEC-21-2657	1	0	0	0	MEX	NA
ID_CEC-21-2658	1	0	0	0	CDMX	NA
ID_CEC-21-2659	1	0	0	0	MEX	NA
ID_CEC-21-2662	1	0	0	0	CDMX	NA
ID_CEC-21-2663	1	0	0	0	MEX	NA
ID_CEC-21-2664	1	0	0	0	MEX	NA
ID_CEC-21-2665	1	0	0	0	MEX	NA
ID_CEC-21-2669	1	0	0	0	MEX	NA
ID_CEC-21-2671	1	0	0	0	CDMX	NA
ID_CEC-21-2674	1	0	0	0	MEX	NA
ID_CEC-21-2677	1	0	0	0	MEX	NA
ID_CEC-21-2682	1	0	0	0	MEX	NA
ID_CEC-21-2685	1	0	0	0	MEX	NA
ID_CEC-21-2692	1	0	0	0	CDMX	NA
ID_CEC-21-2697	1	0	0	0	MEX	NA
ID_CEC-21-2698	1	0	0	0	MEX	NA
ID_CEC-21-2699	1	0	0	0	CDMX	NA
ID_CEC-21-2702	1	0	0	0	CDMX	NA
ID_CEC-21-2705	1	0	0	0	CDMX	NA
ID_CEC-21-2706	1	0	0	0	MEX	NA
ID_CEC-21-2707	1	0	0	0	CDMX	NA
ID_CEC-21-2711	1	0	0	0	CDMX	NA
ID_CEC-21-2712	1	0	0	0	MEX	NA
ID_CEC-21-2713	1	0	0	0	MEX	NA
ID_CEC-21-2714	1	0	0	0	MEX	NA
ID_CEC-21-2715	1	0	0	0	CDMX	NA
ID_CEC-21-2716	1	0	0	0	CDMX	NA
ID_CEC-21-2721	1	0	0	0	MEX	NA
ID_CEC-21-2722	1	0	0	0	CDMX	NA
ID_CEC-21-2731	1	0	0	0	MEX	NA
ID_CEC-21-2732	1	0	0	0	MEX	NA
ID_CEC-21-2733	1	0	0	0	MEX	NA
ID_CEC-21-2734	1	0	0	0	MEX	NA
ID_CEC-21-2741	1	0	0	0	CDMX	NA
ID_CEC-21-2742	1	0	0	0	MEX	NA
ID_CEC-21-2746	1	0	0	0	MEX	NA
ID_CEC-21-2748	1	0	0	0	MEX	NA
ID_CEC-21-2760	1	0	0	0	MEX	NA
ID_CEC-21-2765	1	0	0	0	MEX	NA
ID_CEC-21-2768	1	0	0	0	MEX	NA
ID_CEC-21-2772	1	0	0	0	MEX	NA
ID_CEC-21-2774	1	0	0	0	CDMX	NA
ID_CEC-21-2775	1	0	0	0	MEX	NA
ID_CEC-21-2778	1	0	0	0	MEX	NA
ID_CEC-21-2779	1	0	0	0	MEX	NA
ID_CEC-21-2780	1	0	0	0	CDMX	NA
ID_CEC-21-2781	1	0	0	0	MEX	NA
ID_CEC-21-2783	1	0	0	0	CDMX	NA
ID_CEC-21-2784	1	0	0	0	MEX	NA
ID_CEC-21-2785	1	0	0	0	CDMX	NA
ID_CEC-21-2787	1	0	0	0	MEX	NA
ID_CEC-21-2788	1	0	0	0	CDMX	NA
ID_CEC-21-2790	1	0	0	0	CDMX	NA
ID_CEC-21-2791	1	0	0	0	CDMX	NA
ID_CEC-21-2792	1	0	0	0	MEX	NA
ID_CEC-21-2793	1	0	0	0	MEX	NA
ID_CEC-21-2794	1	0	0	0	MEX	NA
ID_CEC-21-2795	1	0	0	0	MEX	NA
ID_CEC-21-2797	1	0	0	0	MEX	NA
ID_CEC-21-2798	1	0	0	0	MEX	NA
ID_CEC-21-2799	1	0	0	0	CDMX	NA
ID_CEC-21-2802	1	0	0	0	MEX	NA
ID_CEC-21-2803	1	0	0	0	CDMX	NA
ID_CEC-21-2804	1	0	0	0	MEX	NA
ID_CEC-21-2807	1	0	0	0	CDMX	NA
ID_CEC-21-2808	1	0	0	0	MEX	NA
ID_CEC-21-2809	1	0	0	0	MEX	NA
ID_CEC-21-2810	1	0	0	0	MEX	NA
ID_CEC-21-2813	1	0	0	0	MEX	NA
ID_CEC-21-2814	1	0	0	0	MEX	NA
ID_CEC-21-2815	1	0	0	0	CDMX	NA
ID_CEC-21-2816	1	0	0	0	MEX	NA
ID_CEC-21-2817	1	0	0	0	CDMX	NA
ID_CEC-21-2819	1	0	0	0	MEX	NA
ID_CEC-21-2821	1	0	0	0	MEX	NA
ID_CEC-21-2829	1	0	0	0	MEX	NA
ID_CEC-21-2833	1	0	0	0	MEX	NA
ID_CEC-21-2835	1	0	0	0	MEX	NA
ID_CEC-21-2837	1	0	0	0	MEX	NA
ID_CEC-21-2840	1	0	0	0	MEX	NA
ID_CEC-21-2842	1	0	0	0	MEX	NA
ID_CEC-21-2843	1	0	0	0	MEX	NA
ID_CEC-21-2844	1	0	0	0	MEX	NA
ID_CEC-21-2845	1	0	0	0	CDMX	NA
ID_CEC-21-2847	1	0	0	0	MEX	NA
ID_CEC-21-2849	1	0	0	0	MEX	NA
ID_CEC-21-2850	1	0	0	0	MEX	NA
ID_CEC-21-2851	1	0	0	0	MEX	NA
ID_CEC-21-2852	1	0	0	0	CDMX	NA
ID_CEC-21-2853	1	0	0	0	CDMX	NA
ID_CEC-21-2860	1	0	0	0	MEX	NA
ID_CEC-21-2862	1	0	0	0	MEX	NA
ID_CEC-21-2864	1	0	0	0	CDMX	NA
ID_CEC-21-2865	1	0	0	0	MEX	NA
ID_CEC-21-2870	1	0	0	0	MEX	NA
ID_CEC-21-2871	1	0	0	0	MEX	NA
ID_CEC-21-2872	1	0	0	0	CDMX	NA
ID_CEC-21-2876	1	0	0	0	MEX	NA
ID_CEC-21-2878	1	0	0	0	CDMX	NA
ID_CEC-21-2879	1	0	0	0	CDMX	NA
ID_CEC-21-2888	1	0	0	0	MEX	NA
ID_CEC-21-2890	1	0	0	0	MEX	NA
ID_CEC-21-2893	1	0	0	0	MEX	NA
ID_CEC-21-2894	1	0	0	0	MEX	NA
ID_CEC-21-2897	1	0	0	0	MEX	NA
ID_CEC-21-2902	1	0	0	0	MEX	NA
ID_CEC-21-2903	1	0	0	0	MEX	NA
ID_CEC-21-2904	1	0	0	0	MEX	NA
ID_CEC-21-2911	1	0	0	0	MEX	NA
ID_CEC-21-2913	1	0	0	0	MEX	NA
ID_CEC-21-2914	1	0	0	0	CDMX	NA
ID_CEC-21-2916	1	0	0	0	MEX	NA
ID_CEC-21-2917	1	0	0	0	CDMX	NA
ID_CEC-21-2918	1	0	0	0	MEX	NA
ID_CEC-21-2921	1	0	0	0	MEX	NA
ID_CEC-21-2925	1	0	0	0	MEX	NA
ID_CEC-21-2926	1	0	0	0	MEX	NA
ID_CEC-21-2927	1	0	0	0	MEX	NA
ID_CEC-21-2928	1	0	0	0	CDMX	NA
ID_CEC-21-2932	1	0	0	0	CDMX	NA
ID_CEC-21-2934	1	0	0	0	MEX	NA
ID_CEC-21-2936	1	0	0	0	MEX	NA
ID_CEC-21-2938	1	0	0	0	CDMX	NA
ID_CEC-21-2939	1	0	0	0	MEX	NA
ID_CEC-21-2942	1	0	0	0	MEX	NA
ID_CEC-21-2943	1	0	0	0	MEX	NA
ID_CEC-21-2944	1	0	0	0	MEX	NA
ID_CEC-21-2945	1	0	0	0	CDMX	NA
ID_CEC-21-2946	1	0	0	0	MEX	NA
ID_CEC-21-2947	1	0	0	0	MEX	NA
ID_CEC-21-2949	1	0	0	0	MEX	NA
ID_CEC-21-2950	1	0	0	0	MEX	NA
ID_CEC-21-2954	1	0	0	0	CDMX	NA
ID_CEC-21-2956	1	0	0	0	CDMX	NA
ID_CEC-21-2957	1	0	0	0	CDMX	NA
ID_CEC-21-2958	1	0	0	0	MEX	NA
ID_CEC-21-2960	1	0	0	0	MEX	NA
ID_CEC-21-2966	1	0	0	0	MEX	NA
ID_CEC-21-2969	1	0	0	0	CDMX	NA
ID_CEC-21-2972	1	0	0	0	MEX	NA
ID_CEC-21-2980	1	0	0	0	MEX	NA
ID_CEC-21-2985	1	0	0	0	MEX	NA
ID_CEC-21-2990	1	0	0	0	MEX	NA
ID_CEC-21-2995	1	0	0	0	CDMX	NA
ID_CEC-21-2998	1	0	0	0	MEX	NA
ID_CEC-21-2999	1	0	0	0	MEX	NA
ID_CEC-21-3004	1	0	0	0	MEX	NA
ID_CEC-21-3008	1	0	0	0	MEX	NA
ID_CEC-21-3009	1	0	0	0	MEX	NA
ID_CEC-21-3012	1	0	0	0	MEX	NA
ID_CEC-21-3014	1	0	0	0	CDMX	NA
ID_CEC-21-3015	1	0	0	0	MEX	NA
ID_CEC-21-3019	1	0	0	0	CDMX	NA
ID_CEC-21-3021	1	0	0	0	MEX	NA
ID_CEC-21-3024	1	0	0	0	MEX	NA
ID_CEC-21-3025	1	0	0	0	CDMX	NA
ID_CEC-21-3026	1	0	0	0	MEX	NA
ID_CEC-21-3029	1	0	0	0	MEX	NA
ID_CEC-21-3030	1	0	0	0	MEX	NA
ID_CEC-21-3031	1	0	0	0	MEX	NA
ID_CEC-21-3038	1	0	0	0	MEX	NA
ID_CEC-21-3040	1	0	0	0	CDMX	NA
ID_CEC-21-3041	1	0	0	0	MEX	NA
ID_CEC-21-3045	1	0	0	0	MEX	NA
ID_CEC-21-3047	1	0	0	0	MEX	NA
ID_CEC-21-3051	1	0	0	0	MEX	NA
ID_CEC-21-3055	1	0	0	0	CDMX	NA
ID_CEC-21-3056	1	0	0	0	MEX	NA
ID_CEC-21-3057	1	0	0	0	MEX	NA
ID_CEC-21-3059	1	0	0	0	MEX	NA
ID_CEC-21-3061	1	0	0	0	MEX	NA
ID_CEC-21-3079	1	0	0	0	MEX	NA
ID_CEC-21-3082	1	0	0	0	MEX	NA
ID_CEC-21-3087	1	0	0	0	MEX	NA
ID_CEC-21-3093	1	0	0	0	CDMX	NA
ID_CEC-21-3095	1	0	0	0	MEX	NA
ID_CEC-21-3098	1	0	0	0	MEX	NA
ID_CEC-21-3101	1	0	0	0	CDMX	NA
ID_CEC-21-3105	1	0	0	0	CDMX	NA
ID_CEC-21-3109	1	0	0	0	CDMX	NA
ID_CEC-21-3110	1	0	0	0	CDMX	NA
ID_CEC-21-3112	1	0	0	0	CDMX	NA
ID_CEC-21-3113	1	0	0	0	MEX	NA
ID_CEC-21-3114	1	0	0	0	MEX	NA
ID_CEC-21-3115	1	0	0	0	MEX	NA
ID_CEC-21-3117	1	0	0	0	CDMX	NA
ID_CEC-21-3120	1	0	0	0	MEX	NA
ID_CEC-21-3121	1	0	0	0	MEX	NA
ID_CEC-21-3127	1	0	0	0	MEX	NA
ID_CEC-21-3128	1	0	0	0	CDMX	NA
ID_CEC-21-3132	1	0	0	0	MEX	NA
ID_CEC-21-3134	1	0	0	0	CDMX	NA
ID_CEC-21-3143	1	0	0	0	MEX	NA
ID_CEC-21-3146	1	0	0	0	MEX	NA
ID_CEC-21-3149	1	0	0	0	MEX	NA
ID_CEC-21-3150	1	0	0	0	MEX	NA
ID_CEC-21-3153	1	0	0	0	MEX	NA
ID_CEC-21-3154	1	0	0	0	CDMX	NA
ID_CEC-21-3155	1	0	0	0	MEX	NA
ID_CEC-21-3164	1	0	0	0	MEX	NA
ID_CEC-21-3167	1	0	0	0	CDMX	NA
ID_CEC-21-3168	1	0	0	0	MEX	NA
ID_CEC-21-3170	1	0	0	0	CDMX	NA
ID_CEC-21-3173	1	0	0	0	CDMX	NA
ID_CEC-21-3176	1	0	0	0	CDMX	NA
ID_CEC-21-3187	1	0	0	0	MEX	NA
ID_CEC-21-3200	1	0	0	0	MEX	NA
ID_CEC-21-3202	1	0	0	0	MEX	NA
ID_CEC-21-3203	1	0	0	0	MEX	NA
ID_CEC-21-3207	1	0	0	0	CDMX	NA
ID_CEC-21-3209	1	0	0	0	MEX	NA
ID_CEC-21-3211	1	0	0	0	MEX	NA
ID_CEC-21-3213	1	0	0	0	CDMX	NA
ID_CEC-21-3214	1	0	0	0	MEX	NA
ID_CEC-21-3216	1	0	0	0	MEX	NA
ID_CEC-21-3219	1	0	0	0	MEX	NA
ID_CEC-21-3222	1	0	0	0	CDMX	NA
ID_CEC-21-3227	1	0	0	0	MEX	NA
ID_CEC-21-3231	1	0	0	0	MEX	NA
ID_CEC-21-3232	1	0	0	0	MEX	NA
ID_CEC-21-3237	1	0	0	0	MEX	NA
ID_CEC-21-3238	1	0	0	0	MEX	NA
ID_CEC-21-3242	1	0	0	0	CDMX	NA
ID_CEC-21-3244	1	0	0	0	MEX	NA
ID_CEC-21-3245	1	0	0	0	MEX	NA
ID_CEC-21-3246	1	0	0	0	MEX	NA
ID_CEC-21-3248	1	0	0	0	MEX	NA
ID_CEC-21-3251	1	0	0	0	MEX	NA
ID_CEC-21-3257	1	0	0	0	MEX	NA
ID_CEC-21-3260	1	0	0	0	MEX	NA
ID_CEC-21-3261	1	0	0	0	MEX	NA
ID_CEC-21-3263	1	0	0	0	MEX	NA
ID_CEC-21-3265	1	0	0	0	MEX	NA
ID_CEC-21-3269	1	0	0	0	MEX	NA
ID_CEC-21-3270	1	0	0	0	CDMX	NA
ID_CEC-21-3272	1	0	0	0	MEX	NA
ID_CEC-21-3277	1	0	0	0	MEX	NA
ID_CEC-21-3279	1	0	0	0	CDMX	NA
ID_CEC-21-3286	1	0	0	0	MEX	NA
ID_CEC-21-3289	1	0	0	0	MEX	NA
ID_CEC-21-3290	1	0	0	0	MEX	NA
ID_CEC-21-3293	1	0	0	0	MEX	NA
ID_CEC-21-3300	1	0	0	0	MEX	NA
ID_CEC-21-3306	1	0	0	0	MEX	NA
ID_CEC-21-3315	1	0	0	0	MEX	NA
ID_CEC-21-3318	1	0	0	0	MEX	NA
ID_CEC-21-3321	1	0	0	0	MEX	NA
ID_CEC-21-3323	1	0	0	0	MEX	NA
ID_CEC-21-3324	1	0	0	0	CDMX	NA
ID_CEC-21-3325	1	0	0	0	MEX	NA
ID_CEC-21-3326	1	0	0	0	MEX	NA
ID_CEC-21-3329	1	0	0	0	MEX	NA
ID_CEC-21-3330	1	0	0	0	MEX	NA
ID_CEC-21-3331	1	0	0	0	MEX	NA
ID_CEC-21-3332	1	0	0	0	MEX	NA
ID_CEC-21-3336	1	0	0	0	MEX	NA
ID_CEC-21-3339	1	0	0	0	CDMX	NA
ID_CEC-21-3340	1	0	0	0	MEX	NA
ID_CEC-21-3344	1	0	0	0	MEX	NA
ID_CEC-21-3345	1	0	0	0	MEX	NA
ID_CEC-21-3348	1	0	0	0	MEX	NA
ID_CEC-21-3359	1	0	0	0	MEX	NA
ID_CEC-21-3361	1	0	0	0	CDMX	NA
ID_CEC-21-3364	1	0	0	0	MEX	NA
ID_CEC-21-3365	1	0	0	0	CDMX	NA
ID_CEC-21-3366	1	0	0	0	CDMX	NA
ID_CEC-21-3369	1	0	0	0	MEX	NA
ID_CEC-21-3371	1	0	0	0	CDMX	NA
ID_CEC-21-3373	1	0	0	0	MEX	NA
ID_CEC-21-3374	1	0	0	0	MEX	NA
ID_CEC-21-3376	1	0	0	0	MEX	NA
ID_CEC-21-3379	1	0	0	0	MEX	NA
ID_CEC-21-3383	1	0	0	0	MEX	NA
ID_CEC-21-3384	1	0	0	0	MEX	NA
ID_CEC-21-3385	1	0	0	0	MEX	NA
ID_CEC-21-3391	1	0	0	0	MEX	NA
ID_CEC-21-3392	1	0	0	0	MEX	NA
ID_CEC-21-3398	1	0	0	0	CDMX	NA
ID_CEC-21-3399	1	0	0	0	MEX	NA
ID_CEC-21-3401	1	0	0	0	CDMX	NA
ID_CEC-21-3405	1	0	0	0	CDMX	NA
ID_CEC-21-3413	1	0	0	0	MEX	NA
ID_CEC-21-3414	1	0	0	0	MEX	NA
ID_CEC-21-3415	1	0	0	0	CDMX	NA
ID_CEC-21-3416	1	0	0	0	MEX	NA
ID_CEC-21-3417	1	0	0	0	MEX	NA
ID_CEC-21-3421	1	0	0	0	MEX	NA
ID_CEC-21-3423	1	0	0	0	MEX	NA
ID_CEC-21-3426	1	0	0	0	MEX	NA
ID_CEC-21-3427	1	0	0	0	CDMX	NA
ID_CEC-21-3429	1	0	0	0	MEX	NA
ID_CEC-21-3430	1	0	0	0	CDMX	NA
ID_CEC-21-3431	1	0	0	0	MEX	NA
ID_CEC-21-3433	1	0	0	0	MEX	NA
ID_CEC-21-3434	1	0	0	0	MEX	NA
ID_CEC-21-3436	1	0	0	0	MEX	NA
ID_CEC-21-3437	1	0	0	0	MEX	NA
ID_CEC-21-3438	1	0	0	0	MEX	NA
ID_CEC-21-3439	1	0	0	0	MEX	NA
ID_CEC-21-3440	1	0	0	0	MEX	NA
ID_CEC-21-3441	1	0	0	0	MEX	NA
ID_CEC-21-3442	1	0	0	0	CDMX	NA
ID_CEC-21-3444	1	0	0	0	CDMX	NA
ID_CEC-21-3454	1	0	0	0	MEX	NA
ID_CEC-21-3458	1	0	0	0	MEX	NA
ID_CEC-21-3465	1	0	0	0	MEX	NA
ID_CEC-21-3466	1	0	0	0	MEX	NA
ID_CEC-21-3467	1	0	0	0	MEX	NA
ID_CEC-21-3477	1	0	0	0	MEX	NA
ID_CEC-21-3481	1	0	0	0	MEX	NA
ID_CEC-21-3482	1	0	0	0	MEX	NA
ID_CEC-21-3483	1	0	0	0	CDMX	NA
ID_CEC-21-3485	1	0	0	0	CDMX	NA
ID_CEC-21-3491	1	0	0	0	CDMX	NA
ID_CEC-21-3492	1	0	0	0	CDMX	NA
ID_CEC-21-3496	1	0	0	0	MEX	NA
ID_CEC-21-3498	1	0	0	0	CDMX	NA
ID_CEC-21-3499	1	0	0	0	MEX	NA
ID_CEC-21-3500	1	0	0	0	MEX	NA
ID_CEC-21-3501	1	0	0	0	MEX	NA
ID_CEC-21-3502	1	0	0	0	MEX	NA
ID_CEC-21-3505	1	0	0	0	CDMX	NA
ID_CEC-21-3508	1	0	0	0	MEX	NA
ID_CEC-21-3509	1	0	0	0	MEX	NA
ID_CEC-21-3510	1	0	0	0	MEX	NA
ID_CEC-21-3513	1	0	0	0	MEX	NA
ID_CEC-21-3515	1	0	0	0	MEX	NA
ID_CEC-21-3518	1	0	0	0	MEX	NA
ID_CEC-21-3521	1	0	0	0	CDMX	NA
ID_CEC-21-3522	1	0	0	0	CDMX	NA
ID_CEC-21-3525	1	0	0	0	MEX	NA
ID_CEC-21-3529	1	0	0	0	MEX	NA
ID_CEC-21-3531	1	0	0	0	MEX	NA
ID_CEC-21-3532	1	0	0	0	MEX	NA
ID_CEC-21-3533	1	0	0	0	MEX	NA
ID_CEC-21-3536	1	0	0	0	MEX	NA
ID_CEC-21-3542	1	0	0	0	MEX	NA
ID_CEC-21-3547	1	0	0	0	CDMX	NA
ID_CEC-21-3549	1	0	0	0	CDMX	NA
ID_CEC-21-3554	1	0	0	0	MEX	NA
ID_CEC-21-3559	1	0	0	0	CDMX	NA
ID_CEC-21-3562	1	0	0	0	MEX	NA
ID_CEC-21-3566	1	0	0	0	CDMX	NA
ID_CEC-21-3567	1	0	0	0	MEX	NA
ID_CEC-21-3568	1	0	0	0	MEX	NA
ID_CEC-21-3569	1	0	0	0	MEX	NA
ID_CEC-21-3576	1	0	0	0	CDMX	NA
ID_CEC-21-3577	1	0	0	0	MEX	NA
ID_CEC-21-3578	1	0	0	0	CDMX	NA
ID_CEC-21-3581	1	0	0	0	MEX	NA
ID_CEC-21-3582	1	0	0	0	CDMX	NA
ID_CEC-21-3589	1	0	0	0	MEX	NA
ID_CEC-21-3592	1	0	0	0	MEX	NA
ID_CEC-21-3595	1	0	0	0	MEX	NA
ID_CEC-21-3599	1	0	0	0	CDMX	NA
ID_CEC-21-3600	1	0	0	0	MEX	NA
ID_CEC-21-3602	1	0	0	0	CDMX	NA
ID_CEC-21-3603	1	0	0	0	CDMX	NA
ID_CEC-21-3604	1	0	0	0	MEX	NA
ID_CEC-21-3605	1	0	0	0	MEX	NA
ID_CEC-21-3606	1	0	0	0	MEX	NA
ID_CEC-21-3610	1	0	0	0	CDMX	NA
ID_CEC-21-3613	1	0	0	0	CDMX	NA
ID_CEC-21-3614	1	0	0	0	CDMX	NA
ID_CEC-21-3616	1	0	0	0	MEX	NA
ID_CEC-21-3618	1	0	0	0	CDMX	NA
ID_CEC-21-3619	1	0	0	0	MEX	NA
ID_CEC-21-3621	1	0	0	0	MEX	NA
ID_CEC-21-3626	1	0	0	0	MEX	NA
ID_CEC-21-3627	1	0	0	0	MEX	NA
ID_CEC-21-3631	1	0	0	0	MEX	NA
ID_CEC-21-3632	1	0	0	0	MEX	NA
ID_CEC-21-3633	1	0	0	0	MEX	NA
ID_CEC-21-3635	1	0	0	0	MEX	NA
ID_CEC-21-3640	1	0	0	0	MEX	NA
ID_CEC-21-3641	1	0	0	0	MEX	NA
ID_CEC-21-3642	1	0	0	0	MEX	NA
ID_CEC-21-3643	1	0	0	0	MEX	NA
ID_CEC-21-3644	1	0	0	0	CDMX	NA
ID_CEC-21-3651	1	0	0	0	MEX	NA
ID_CEC-21-3652	1	0	0	0	MEX	NA
ID_CEC-21-3655	1	0	0	0	CDMX	NA
ID_CEC-21-3656	1	0	0	0	CDMX	NA
ID_CEC-21-3657	1	0	0	0	MEX	NA
ID_CEC-21-3665	1	0	0	0	MEX	NA
ID_CEC-21-3671	1	0	0	0	MEX	NA
ID_CEC-21-3673	1	0	0	0	MEX	NA
ID_CEC-21-3678	1	0	0	0	MEX	NA
ID_CEC-21-3679	1	0	0	0	CDMX	NA
ID_CEC-21-3683	1	0	0	0	MEX	NA
ID_CEC-21-3684	1	0	0	0	MEX	NA
ID_CEC-21-3685	1	0	0	0	MEX	NA
ID_CEC-21-3686	1	0	0	0	MEX	NA
ID_CEC-21-3687	1	0	0	0	MEX	NA
ID_CEC-21-3689	1	0	0	0	MEX	NA
ID_CEC-21-3691	1	0	0	0	MEX	NA
ID_CEC-21-3694	1	0	0	0	MEX	NA
ID_CEC-21-3696	1	0	0	0	MEX	NA
ID_CEC-21-3699	1	0	0	0	MEX	NA
ID_CEC-21-3701	1	0	0	0	MEX	NA
ID_CEC-21-3702	1	0	0	0	MEX	NA
ID_CEC-21-3707	1	0	0	0	MEX	NA
ID_CEC-21-3709	1	0	0	0	MEX	NA
ID_CEC-21-3715	1	0	0	0	CDMX	NA
ID_CEC-21-3717	1	0	0	0	MEX	NA
ID_CEC-21-3721	1	0	0	0	MEX	NA
ID_CEC-21-3726	1	0	0	0	MEX	NA
ID_CEC-21-3729	1	0	0	0	MEX	NA
ID_CEC-21-3730	1	0	0	0	MEX	NA
ID_CEC-21-3731	1	0	0	0	MEX	NA
ID_CEC-21-3734	1	0	0	0	MEX	NA
ID_CEC-21-3741	1	0	0	0	MEX	NA
ID_CEC-21-3742	1	0	0	0	MEX	NA
ID_CEC-21-3746	1	0	0	0	CDMX	NA
ID_CEC-21-3747	1	0	0	0	CDMX	NA
ID_CEC-21-3748	1	0	0	0	MEX	NA
ID_CEC-21-3750	1	0	0	0	MEX	NA
ID_CEC-21-3751	1	0	0	0	MEX	NA
ID_CEC-21-3752	1	0	0	0	MEX	NA
ID_CEC-21-3754	1	0	0	0	CDMX	NA
ID_CEC-21-3755	1	0	0	0	MEX	NA
ID_CEC-21-3760	1	0	0	0	MEX	NA
ID_CEC-21-3763	1	0	0	0	MEX	NA
ID_CEC-21-3765	1	0	0	0	MEX	NA
ID_CEC-21-3766	1	0	0	0	MEX	NA
ID_CEC-21-3767	1	0	0	0	MEX	NA
ID_CEC-21-3768	1	0	0	0	MEX	NA
ID_CEC-21-3773	1	0	0	0	CDMX	NA
ID_CEC-21-3775	1	0	0	0	MEX	NA
ID_CEC-21-3778	1	0	0	0	MEX	NA
ID_CEC-21-3781	1	0	0	0	MEX	NA
ID_CEC-21-3783	1	0	0	0	CDMX	NA
ID_CEC-21-3784	1	0	0	0	MEX	NA
ID_CEC-21-3785	1	0	0	0	MEX	NA
ID_CEC-21-3786	1	0	0	0	MEX	NA
ID_CEC-21-3787	1	0	0	0	MEX	NA
ID_CEC-21-3791	1	0	0	0	MEX	NA
ID_CEC-21-3795	1	0	0	0	MEX	NA
ID_CEC-21-3798	1	0	0	0	MEX	NA
ID_CEC-21-3799	1	0	0	0	MEX	NA
ID_CEC-21-3803	1	0	0	0	MEX	NA
ID_CEC-21-3807	1	0	0	0	CDMX	NA
ID_CEC-21-3808	1	0	0	0	CDMX	NA
ID_CEC-21-3812	1	0	0	0	MEX	NA
ID_CEC-21-3815	1	0	0	0	MEX	NA
ID_CEC-21-3822	1	0	0	0	MEX	NA
ID_CEC-21-3824	1	0	0	0	CDMX	NA
ID_CEC-21-3825	1	0	0	0	MEX	NA
ID_CEC-21-3829	1	0	0	0	CDMX	NA
ID_CEC-21-3830	1	0	0	0	CDMX	NA
ID_CEC-21-3832	1	0	0	0	MEX	NA
ID_CEC-21-3834	1	0	0	0	MEX	NA
ID_CEC-21-3840	1	0	0	0	MEX	NA
ID_CEC-21-3841	1	0	0	0	MEX	NA
ID_CEC-21-3846	1	0	0	0	MEX	NA
ID_CEC-21-3848	1	0	0	0	MEX	NA
ID_CEC-21-3849	1	0	0	0	MEX	NA
ID_CEC-21-3857	1	0	0	0	MEX	NA
ID_CEC-21-3859	1	0	0	0	MEX	NA
ID_CEC-21-3860	1	0	0	0	MEX	NA
ID_CEC-21-3866	1	0	0	0	MEX	NA
ID_CEC-21-3867	1	0	0	0	MEX	NA
ID_CEC-21-3869	1	0	0	0	MEX	NA
ID_CEC-21-3871	1	0	0	0	MEX	NA
ID_CEC-21-3872	1	0	0	0	MEX	NA
ID_CEC-21-3875	1	0	0	0	MEX	NA
ID_CEC-21-3879	1	0	0	0	MEX	NA
ID_CEC-21-3880	1	0	0	0	MEX	NA
ID_CEC-21-3881	1	0	0	0	MEX	NA
ID_CEC-21-3882	1	0	0	0	CDMX	NA
ID_CEC-21-3883	1	0	0	0	MEX	NA
ID_CEC-21-3884	1	0	0	0	CDMX	NA
ID_CEC-21-3888	1	0	0	0	CDMX	NA
ID_CEC-21-3889	1	0	0	0	CDMX	NA
ID_CEC-21-3893	1	0	0	0	CDMX	NA
ID_CEC-21-3895	1	0	0	0	MEX	NA
ID_CEC-21-3898	1	0	0	0	CDMX	NA
ID_CEC-21-3903	1	0	0	0	MEX	NA
ID_CEC-21-3904	1	0	0	0	MEX	NA
ID_CEC-21-3905	1	0	0	0	MEX	NA
ID_CEC-21-3906	1	0	0	0	MEX	NA
ID_CEC-21-3909	1	0	0	0	MEX	NA
ID_CEC-21-3911	1	0	0	0	CDMX	NA
ID_CEC-21-3912	1	0	0	0	MEX	NA
ID_CEC-21-3913	1	0	0	0	MEX	NA
ID_CEC-21-3916	1	0	0	0	CDMX	NA
ID_CEC-21-3917	1	0	0	0	MEX	NA
ID_CEC-21-3918	1	0	0	0	MEX	NA
ID_CEC-21-3919	1	0	0	0	MEX	NA
ID_CEC-21-3920	1	0	0	0	MEX	NA
ID_CEC-21-3923	1	0	0	0	MEX	NA
ID_CEC-21-3924	1	0	0	0	CDMX	NA
ID_CEC-21-3925	1	0	0	0	MEX	NA
ID_CEC-21-3927	1	0	0	0	CDMX	NA
ID_CEC-21-3929	1	0	0	0	MEX	NA
ID_CEC-21-3930	1	0	0	0	MEX	NA
ID_CEC-21-3931	1	0	0	0	MEX	NA
ID_CEC-21-3932	1	0	0	0	MEX	NA
ID_CEC-21-3935	1	0	0	0	MEX	NA
ID_CEC-21-3936	1	0	0	0	CDMX	NA
ID_CEC-21-3939	1	0	0	0	MEX	NA
ID_CEC-21-3940	1	0	0	0	CDMX	NA
ID_CEC-21-3943	1	0	0	0	CDMX	NA
ID_CEC-21-3947	1	0	0	0	CDMX	NA
ID_CEC-21-3951	1	0	0	0	MEX	NA
ID_CEC-21-3953	1	0	0	0	MEX	NA
ID_CEC-21-3954	1	0	0	0	MEX	NA
ID_CEC-21-3955	1	0	0	0	MEX	NA
ID_CEC-21-3958	1	0	0	0	MEX	NA
ID_CEC-21-3962	1	0	0	0	MEX	NA
ID_CEC-21-3963	1	0	0	0	CDMX	NA
ID_CEC-21-3965	1	0	0	0	MEX	NA
ID_CEC-21-3966	1	0	0	0	CDMX	NA
ID_CEC-21-3970	1	0	0	0	MEX	NA
ID_CEC-21-3971	1	0	0	0	CDMX	NA
ID_CEC-21-3975	1	0	0	0	MEX	NA
ID_CEC-21-3977	1	0	0	0	CDMX	NA
ID_CEC-21-3982	1	0	0	0	MEX	NA
ID_CEC-21-3985	1	0	0	0	MEX	NA
ID_CEC-21-3987	1	0	0	0	MEX	NA
ID_CEC-21-3988	1	0	0	0	CDMX	NA
ID_CEC-21-3990	1	0	0	0	MEX	NA
ID_CEC-21-3995	1	0	0	0	CDMX	NA
ID_CEC-21-3997	1	0	0	0	CDMX	NA
ID_CEC-21-3998	1	0	0	0	MEX	NA
ID_CEC-21-3999	1	0	0	0	MEX	NA
ID_CEC-21-4001	1	0	0	0	MEX	NA
ID_CEC-21-4004	1	0	0	0	MEX	NA
ID_CEC-21-4010	1	0	0	0	CDMX	NA
ID_CEC-21-4011	1	0	0	0	CDMX	NA
ID_CEC-21-4013	1	0	0	0	MEX	NA
ID_CEC-21-4018	1	0	0	0	MEX	NA
ID_CEC-21-4019	1	0	0	0	CDMX	NA
ID_CEC-21-4021	1	0	0	0	CDMX	NA
ID_CEC-21-4025	1	0	0	0	CDMX	NA
ID_CEC-21-4026	1	0	0	0	CDMX	NA
ID_CEC-21-4031	1	0	0	0	MEX	NA
ID_CEC-21-4032	1	0	0	0	CDMX	NA
ID_CEC-21-4036	1	0	0	0	CDMX	NA
ID_CEC-21-4037	1	0	0	0	CDMX	NA
ID_CEC-21-4038	1	0	0	0	CDMX	NA
ID_CEC-21-4039	1	0	0	0	MEX	NA
ID_CEC-21-4040	1	0	0	0	CDMX	NA
ID_CEC-21-4041	1	0	0	0	CDMX	NA
ID_CEC-21-4051	1	0	0	0	MEX	NA
ID_CEC-21-4052	1	0	0	0	MEX	NA
ID_CEC-21-4057	1	0	0	0	MEX	NA
ID_CEC-21-4058	1	0	0	0	MEX	NA
ID_CEC-21-4060	1	0	0	0	CDMX	NA
ID_CEC-21-4061	1	0	0	0	MEX	NA
ID_CEC-21-4068	1	0	0	0	CDMX	NA
ID_CEC-21-4070	1	0	0	0	MEX	NA
ID_CEC-21-4071	1	0	0	0	MEX	NA
ID_CEC-21-4072	1	0	0	0	MEX	NA
ID_CEC-21-4077	1	0	0	0	MEX	NA
ID_CEC-21-4080	1	0	0	0	MEX	NA
ID_CEC-21-4087	1	0	0	0	CDMX	NA
ID_CEC-21-4092	1	0	0	0	MEX	NA
ID_CEC-21-4096	1	0	0	0	CDMX	NA
ID_CEC-21-4097	1	0	0	0	MEX	NA
ID_CEC-21-4098	1	0	0	0	MEX	NA
ID_CEC-21-4105	1	0	0	0	CDMX	NA
ID_CEC-21-4108	1	0	0	0	MEX	NA
ID_CEC-21-4110	1	0	0	0	MEX	NA
ID_CEC-21-4112	1	0	0	0	CDMX	NA
ID_CEC-21-4114	1	0	0	0	MEX	NA
ID_CEC-21-4118	1	0	0	0	CDMX	NA
ID_CEC-21-4120	1	0	0	0	CDMX	NA
ID_CEC-21-4121	1	0	0	0	MEX	NA
ID_CEC-21-4122	1	0	0	0	CDMX	NA
ID_CEC-21-4123	1	0	0	0	MEX	NA
ID_CEC-21-4128	1	0	0	0	MEX	NA
ID_CEC-21-4131	1	0	0	0	MEX	NA
ID_CEC-21-4132	1	0	0	0	CDMX	NA
ID_CEC-21-4134	1	0	0	0	CDMX	NA
ID_CEC-21-4138	1	0	0	0	CDMX	NA
ID_CEC-21-4149	1	0	0	0	MEX	NA
ID_CEC-21-4150	1	0	0	0	MEX	NA
ID_CEC-21-4152	1	0	0	0	MEX	NA
ID_CEC-21-4153	1	0	0	0	MEX	NA
ID_CEC-21-4155	1	0	0	0	MEX	NA
ID_CEC-21-4156	1	0	0	0	MEX	NA
ID_CEC-21-4158	1	0	0	0	MEX	NA
ID_CEC-21-4160	1	0	0	0	MEX	NA
ID_CEC-21-4165	1	0	0	0	MEX	NA
ID_CEC-21-4166	1	0	0	0	MEX	NA
ID_CEC-21-4167	1	0	0	0	MEX	NA
ID_CEC-21-4168	1	0	0	0	MEX	NA
ID_CEC-21-4169	1	0	0	0	MEX	NA
ID_CEC-21-4170	1	0	0	0	MEX	NA
ID_CEC-21-4172	1	0	0	0	CDMX	NA
ID_CEC-21-4175	1	0	0	0	MEX	NA
ID_CEC-21-4177	1	0	0	0	CDMX	NA
ID_CEC-21-4178	1	0	0	0	MEX	NA
ID_CEC-21-4183	1	0	0	0	MEX	NA
ID_CEC-21-4185	1	0	0	0	MEX	NA
ID_CEC-21-4189	1	0	0	0	CDMX	NA
ID_CEC-21-4196	1	0	0	0	CDMX	NA
ID_CEC-21-4200	1	0	0	0	MEX	NA
ID_CEC-21-4201	1	0	0	0	MEX	NA
ID_CEC-21-4203	1	0	0	0	MEX	NA
ID_CEC-21-4204	1	0	0	0	MEX	NA
ID_CEC-21-4210	1	0	0	0	MEX	NA
ID_CEC-21-4214	1	0	0	0	MEX	NA
ID_CEC-21-4215	1	0	0	0	MEX	NA
ID_CEC-21-4217	1	0	0	0	MEX	NA
ID_CEC-21-4219	1	0	0	0	MEX	NA
ID_CEC-21-4224	1	0	0	0	MEX	NA
ID_CEC-21-4227	1	0	0	0	MEX	NA
ID_CEC-21-4230	1	0	0	0	CDMX	NA
ID_CEC-21-4233	1	0	0	0	MEX	NA
ID_CEC-21-4235	1	0	0	0	MEX	NA
ID_CEC-21-4239	1	0	0	0	CDMX	NA
ID_CEC-21-4240	1	0	0	0	CDMX	NA
ID_CEC-21-4248	1	0	0	0	MEX	NA
ID_CEC-21-4249	1	0	0	0	MEX	NA
ID_CEC-21-4250	1	0	0	0	MEX	NA
ID_CEC-21-4252	1	0	0	0	MEX	NA
ID_CEC-21-4257	1	0	0	0	MEX	NA
ID_CEC-21-4259	1	0	0	0	MEX	NA
ID_CEC-21-4264	1	0	0	0	CDMX	NA
ID_CEC-21-4265	1	0	0	0	CDMX	NA
ID_CEC-21-4268	1	0	0	0	MEX	NA
ID_CEC-21-4272	1	0	0	0	MEX	NA
ID_CEC-21-4274	1	0	0	0	MEX	NA
ID_CEC-21-4275	1	0	0	0	CDMX	NA
ID_CEC-21-4276	1	0	0	0	MEX	NA
ID_CEC-21-4283	1	0	0	0	MEX	NA
ID_CEC-21-4287	1	0	0	0	MEX	NA
ID_CEC-21-4288	1	0	0	0	MEX	NA
ID_CEC-21-4289	1	0	0	0	MEX	NA
ID_CEC-21-4291	1	0	0	0	MEX	NA
ID_CEC-21-4293	1	0	0	0	MEX	NA
ID_CEC-21-4294	1	0	0	0	MEX	NA
ID_CEC-21-4296	1	0	0	0	MEX	NA
ID_CEC-21-4299	1	0	0	0	MEX	NA
ID_CEC-21-4300	1	0	0	0	MEX	NA
ID_CEC-21-4302	1	0	0	0	MEX	NA
ID_CEC-21-4306	1	0	0	0	MEX	NA
ID_CEC-21-4309	1	0	0	0	MEX	NA
ID_CEC-21-4310	1	0	0	0	MEX	NA
ID_CEC-21-4311	1	0	0	0	MEX	NA
ID_CEC-21-4314	1	0	0	0	CDMX	NA
ID_CEC-21-4315	1	0	0	0	CDMX	NA
ID_CEC-21-4318	1	0	0	0	MEX	NA
ID_CEC-21-4320	1	0	0	0	MEX	NA
ID_CEC-21-4325	1	0	0	0	MEX	NA
ID_CEC-21-4328	1	0	0	0	MEX	NA
ID_CEC-21-4331	1	0	0	0	CDMX	NA
ID_CEC-21-4332	1	0	0	0	CDMX	NA
ID_CEC-21-4333	1	0	0	0	CDMX	NA
ID_CEC-21-4334	1	0	0	0	MEX	NA
ID_CEC-21-4335	1	0	0	0	MEX	NA
ID_CEC-21-4337	1	0	0	0	MEX	NA
ID_CEC-21-4339	1	0	0	0	CDMX	NA
ID_CEC-21-4341	1	0	0	0	MEX	NA
ID_CEC-21-4342	1	0	0	0	MEX	NA
ID_CEC-21-4344	1	0	0	0	MEX	NA
ID_CEC-21-4349	1	0	0	0	MEX	NA
ID_CEC-21-4351	1	0	0	0	MEX	NA
ID_CEC-21-4354	1	0	0	0	CDMX	NA
ID_CEC-21-4357	1	0	0	0	MEX	NA
ID_CEC-21-4358	1	0	0	0	MEX	NA
ID_CEC-21-4359	1	0	0	0	MEX	NA
ID_CEC-21-4360	1	0	0	0	CDMX	NA
ID_CEC-21-4363	1	0	0	0	MEX	NA
ID_CEC-21-4365	1	0	0	0	CDMX	NA
ID_CEC-21-4366	1	0	0	0	CDMX	NA
ID_CEC-21-4368	1	0	0	0	MEX	NA
ID_CEC-21-4370	1	0	0	0	MEX	NA
ID_CEC-21-4371	1	0	0	0	MEX	NA
ID_CEC-21-4372	1	0	0	0	MEX	NA
ID_CEC-21-4375	1	0	0	0	MEX	NA
ID_CEC-21-4376	1	0	0	0	CDMX	NA
ID_CEC-21-4379	1	0	0	0	MEX	NA
ID_CEC-21-4384	1	0	0	0	CDMX	NA
ID_CEC-21-4385	1	0	0	0	MEX	NA
ID_CEC-21-4386	1	0	0	0	MEX	NA
ID_CEC-21-4387	1	0	0	0	CDMX	NA
ID_CEC-21-4389	1	0	0	0	MEX	NA
ID_CEC-21-4392	1	0	0	0	MEX	NA
ID_CEC-21-4394	1	0	0	0	MEX	NA
ID_CEC-21-4395	1	0	0	0	MEX	NA
ID_CEC-21-4398	1	0	0	0	MEX	NA
ID_CEC-21-4400	1	0	0	0	MEX	NA
ID_CEC-21-4402	1	0	0	0	MEX	NA
ID_CEC-21-4404	1	0	0	0	MEX	NA
ID_CEC-21-4407	1	0	0	0	CDMX	NA
ID_CEC-21-4411	1	0	0	0	MEX	NA
ID_CEC-21-4414	1	0	0	0	MEX	NA
ID_CEC-21-4423	1	0	0	0	MEX	NA
ID_CEC-21-4424	1	0	0	0	MEX	NA
ID_CEC-21-4430	1	0	0	0	MEX	NA
ID_CEC-21-4431	1	0	0	0	MEX	NA
ID_CEC-21-4432	1	0	0	0	CDMX	NA
ID_CEC-21-4440	1	0	0	0	MEX	NA
ID_CEC-21-4441	1	0	0	0	MEX	NA
ID_CEC-21-4443	1	0	0	0	MEX	NA
ID_CEC-21-4444	1	0	0	0	MEX	NA
ID_CEC-21-4448	1	0	0	0	MEX	NA
ID_CEC-21-4449	1	0	0	0	MEX	NA
ID_CEC-21-4450	1	0	0	0	MEX	NA
ID_CEC-21-4452	1	0	0	0	MEX	NA
ID_CEC-21-4453	1	0	0	0	MEX	NA
ID_CEC-21-4455	1	0	0	0	MEX	NA
ID_CEC-21-4457	1	0	0	0	MEX	NA
ID_CEC-21-4459	1	0	0	0	CDMX	NA
ID_CEC-21-4460	1	0	0	0	MEX	NA
ID_CEC-21-4462	1	0	0	0	CDMX	NA
ID_CEC-21-4466	1	0	0	0	CDMX	NA
ID_CEC-21-4475	1	0	0	0	CDMX	NA
ID_CEC-21-4479	1	0	0	0	MEX	NA
ID_CEC-21-4483	1	0	0	0	MEX	NA
ID_CEC-21-4484	1	0	0	0	CDMX	NA
ID_CEC-21-4485	1	0	0	0	MEX	NA
ID_CEC-21-4487	1	0	0	0	MEX	NA
ID_CEC-21-4489	1	0	0	0	MEX	NA
ID_CEC-21-4491	1	0	0	0	CDMX	NA
ID_CEC-21-4497	1	0	0	0	CDMX	NA
ID_CEC-21-4498	1	0	0	0	MEX	NA
ID_CEC-21-4499	1	0	0	0	MEX	NA
ID_CEC-21-4503	1	0	0	0	CDMX	NA
ID_CEC-21-4504	1	0	0	0	MEX	NA
ID_CEC-21-4505	1	0	0	0	MEX	NA
ID_CEC-21-4506	1	0	0	0	CDMX	NA
ID_CEC-21-4508	1	0	0	0	CDMX	NA
ID_CEC-21-4510	1	0	0	0	MEX	NA
ID_CEC-21-4511	1	0	0	0	MEX	NA
ID_CEC-21-4516	1	0	0	0	MEX	NA
ID_CEC-21-4517	1	0	0	0	CDMX	NA
ID_CEC-21-4518	1	0	0	0	MEX	NA
ID_CEC-21-4521	1	0	0	0	MEX	NA
ID_CEC-21-4531	1	0	0	0	MEX	NA
ID_CEC-21-4535	1	0	0	0	CDMX	NA
ID_CEC-21-4536	1	0	0	0	CDMX	NA
ID_CEC-21-4538	1	0	0	0	MEX	NA
ID_CEC-21-4544	1	0	0	0	MEX	NA
ID_CEC-21-4545	1	0	0	0	CDMX	NA
ID_CEC-21-4547	1	0	0	0	MEX	NA
ID_CEC-21-4549	1	0	0	0	MEX	NA
ID_CEC-21-4554	1	0	0	0	CDMX	NA
ID_CEC-21-4557	1	0	0	0	MEX	NA
ID_CEC-21-4561	1	0	0	0	MEX	NA
ID_CEC-21-4562	1	0	0	0	MEX	NA
ID_CEC-21-4564	1	0	0	0	MEX	NA
ID_CEC-21-4569	1	0	0	0	MEX	NA
ID_CEC-21-4573	1	0	0	0	MEX	NA
ID_CEC-21-4574	1	0	0	0	MEX	NA
ID_CEC-21-4576	1	0	0	0	CDMX	NA
ID_CEC-21-4577	1	0	0	0	MEX	NA
ID_CEC-21-4581	1	0	0	0	CDMX	NA
ID_CEC-21-4585	1	0	0	0	CDMX	NA
ID_CEC-21-4586	1	0	0	0	MEX	NA
ID_CEC-21-4587	1	0	0	0	MEX	NA
ID_CEC-21-4589	1	0	0	0	MEX	NA
ID_CEC-21-4591	1	0	0	0	CDMX	NA
ID_CEC-21-4592	1	0	0	0	MEX	NA
ID_CEC-21-4594	1	0	0	0	MEX	NA
ID_CEC-21-4598	1	0	0	0	CDMX	NA
ID_CEC-21-4603	1	0	0	0	MEX	NA
ID_CEC-21-4606	1	0	0	0	MEX	NA
ID_CEC-21-4607	1	0	0	0	MEX	NA
ID_CEC-21-4608	1	0	0	0	MEX	NA
ID_CEC-21-4610	1	0	0	0	MEX	NA
ID_CEC-21-4614	1	0	0	0	CDMX	NA
ID_CEC-21-4618	1	0	0	0	MEX	NA
ID_CEC-21-4622	1	0	0	0	CDMX	NA
ID_CEC-21-4625	1	0	0	0	MEX	NA
ID_CEC-21-4626	1	0	0	0	MEX	NA
ID_CEC-21-4627	1	0	0	0	MEX	NA
ID_CEC-21-4629	1	0	0	0	CDMX	NA
ID_CEC-21-4630	1	0	0	0	CDMX	NA
ID_CEC-21-4632	1	0	0	0	CDMX	NA
ID_CEC-21-4637	1	0	0	0	MEX	NA
ID_CEC-21-4638	1	0	0	0	CDMX	NA
ID_CEC-21-4643	1	0	0	0	MEX	NA
ID_CEC-21-4645	1	0	0	0	MEX	NA
ID_CEC-21-4649	1	0	0	0	MEX	NA
ID_CEC-21-4651	1	0	0	0	MEX	NA
ID_CEC-21-4659	1	0	0	0	MEX	NA
ID_CEC-21-4661	1	0	0	0	CDMX	NA
ID_CEC-21-4662	1	0	0	0	MEX	NA
ID_CEC-21-4663	1	0	0	0	MEX	NA
ID_CEC-21-4665	1	0	0	0	MEX	NA
ID_CEC-21-4667	1	0	0	0	MEX	NA
ID_CEC-21-4673	1	0	0	0	MEX	NA
ID_CEC-21-4680	1	0	0	0	MEX	NA
ID_CEC-21-4683	1	0	0	0	MEX	NA
ID_CEC-21-4686	1	0	0	0	MEX	NA
ID_CEC-21-4689	1	0	0	0	CDMX	NA
ID_CEC-21-4690	1	0	0	0	CDMX	NA
ID_CEC-21-4692	1	0	0	0	CDMX	NA
ID_CEC-21-4693	1	0	0	0	MEX	NA
ID_CEC-21-4696	1	0	0	0	MEX	NA
ID_CEC-21-4698	1	0	0	0	CDMX	NA
ID_CEC-21-4701	1	0	0	0	CDMX	NA
ID_CEC-21-4702	1	0	0	0	MEX	NA
ID_CEC-21-4705	1	0	0	0	MEX	NA
ID_CEC-21-4706	1	0	0	0	CDMX	NA
ID_CEC-21-4707	1	0	0	0	MEX	NA
ID_CEC-21-4714	1	0	0	0	CDMX	NA
ID_CEC-21-4715	1	0	0	0	MEX	NA
ID_CEC-21-4717	1	0	0	0	MEX	NA
ID_CEC-21-4718	1	0	0	0	MEX	NA
ID_CEC-21-4719	1	0	0	0	CDMX	NA
ID_CEC-21-4720	1	0	0	0	MEX	NA
ID_CEC-21-4721	1	0	0	0	MEX	NA
ID_CEC-21-4724	1	0	0	0	MEX	NA
ID_CEC-21-4726	1	0	0	0	MEX	NA
ID_CEC-21-4727	1	0	0	0	CDMX	NA
ID_CEC-21-4732	1	0	0	0	MEX	NA
ID_CEC-21-4733	1	0	0	0	CDMX	NA
ID_CEC-21-4737	1	0	0	0	MEX	NA
ID_CEC-21-4738	1	0	0	0	MEX	NA
ID_CEC-21-4742	1	0	0	0	CDMX	NA
ID_CEC-21-4744	1	0	0	0	MEX	NA
ID_CEC-21-4746	1	0	0	0	MEX	NA
ID_CEC-21-4749	1	0	0	0	MEX	NA
ID_CEC-21-4751	1	0	0	0	CDMX	NA
ID_CEC-21-4753	1	0	0	0	CDMX	NA
ID_CEC-21-4758	1	0	0	0	MEX	NA
ID_CEC-21-4760	1	0	0	0	MEX	NA
ID_CEC-21-4768	1	0	0	0	MEX	NA
ID_CEC-21-4770	1	0	0	0	MEX	NA
ID_CEC-21-4771	1	0	0	0	MEX	NA
ID_CEC-21-4772	1	0	0	0	MEX	NA
ID_CEC-21-4773	1	0	0	0	MEX	NA
ID_CEC-21-4774	1	0	0	0	MEX	NA
ID_CEC-21-4775	1	0	0	0	CDMX	NA
ID_CEC-21-4777	1	0	0	0	MEX	NA
ID_CEC-21-4778	1	0	0	0	CDMX	NA
ID_CEC-21-4779	1	0	0	0	MEX	NA
ID_CEC-21-4780	1	0	0	0	MEX	NA
ID_CEC-21-4781	1	0	0	0	MEX	NA
ID_CEC-21-4784	1	0	0	0	MEX	NA
ID_CEC-21-4791	1	0	0	0	MEX	NA
ID_CEC-21-4802	1	0	0	0	MEX	NA
ID_CEC-21-4803	1	0	0	0	MEX	NA
ID_CEC-21-4805	1	0	0	0	MEX	NA
ID_CEC-21-4810	1	0	0	0	CDMX	NA
ID_CEC-21-4813	1	0	0	0	MEX	NA
ID_CEC-21-4814	1	0	0	0	MEX	NA
ID_CEC-21-4817	1	0	0	0	MEX	NA
ID_CEC-21-4818	1	0	0	0	CDMX	NA
ID_CEC-21-4827	1	0	0	0	CDMX	NA
ID_CEC-21-4832	1	0	0	0	MEX	NA
ID_CEC-21-4833	1	0	0	0	MEX	NA
ID_CEC-21-4837	1	0	0	0	MEX	NA
ID_CEC-21-4839	1	0	0	0	MEX	NA
ID_CEC-21-4840	1	0	0	0	MEX	NA
ID_CEC-21-4848	1	0	0	0	MEX	NA
ID_CEC-21-4854	1	0	0	0	MEX	NA
ID_CEC-21-4855	1	0	0	0	CDMX	NA
ID_CEC-21-4858	1	0	0	0	MEX	NA
ID_CEC-21-4859	1	0	0	0	MEX	NA
ID_CEC-21-4865	1	0	0	0	MEX	NA
ID_CEC-21-4870	1	0	0	0	MEX	NA
ID_CEC-21-4871	1	0	0	0	MEX	NA
ID_CEC-21-4873	1	0	0	0	MEX	NA
ID_CEC-21-4876	1	0	0	0	CDMX	NA
ID_CEC-21-4878	1	0	0	0	MEX	NA
ID_CEC-21-4879	1	0	0	0	MEX	NA
ID_CEC-21-4880	1	0	0	0	MEX	NA
ID_CEC-21-4884	1	0	0	0	MEX	NA
ID_CEC-21-4885	1	0	0	0	MEX	NA
ID_CEC-21-4886	1	0	0	0	MEX	NA
ID_CEC-21-4887	1	0	0	0	CDMX	NA
ID_CEC-21-4890	1	0	0	0	MEX	NA
ID_CEC-21-4894	1	0	0	0	MEX	NA
ID_CEC-21-4897	1	0	0	0	MEX	NA
ID_CEC-21-4906	1	0	0	0	MEX	NA
ID_CEC-21-4909	1	0	0	0	MEX	NA
ID_CEC-21-4910	1	0	0	0	MEX	NA
ID_CEC-21-4911	1	0	0	0	MEX	NA
ID_CEC-21-4913	1	0	0	0	MEX	NA
ID_CEC-21-4914	1	0	0	0	MEX	NA
ID_CEC-21-4917	1	0	0	0	MEX	NA
ID_CEC-21-4918	1	0	0	0	MEX	NA
ID_CEC-21-4919	1	0	0	0	MEX	NA
ID_CEC-21-4920	1	0	0	0	MEX	NA
ID_CEC-21-4922	1	0	0	0	MEX	NA
ID_CEC-21-4930	1	0	0	0	MEX	NA
ID_CEC-21-4932	1	0	0	0	MEX	NA
ID_CEC-21-4941	1	0	0	0	CDMX	NA
ID_CEC-21-4954	1	0	0	0	CDMX	NA
ID_CEC-21-4956	1	0	0	0	MEX	NA
ID_CEC-21-4957	1	0	0	0	MEX	NA
ID_CEC-21-4957_2	1	0	0	0	MEX	NA
ID_CEC-21-4960	1	0	0	0	MEX	NA
ID_CEC-21-4964	1	0	0	0	MEX	NA
ID_CEC-21-4968	1	0	0	0	MEX	NA
ID_CEC-21-4969	1	0	0	0	CDMX	NA
ID_CEC-21-4970	1	0	0	0	MEX	NA
ID_CEC-21-4971	1	0	0	0	MEX	NA
ID_CEC-21-4972	1	0	0	0	MEX	NA
ID_CEC-21-4979	1	0	0	0	MEX	NA
ID_CEC-21-4982	1	0	0	0	MEX	NA
ID_CEC-21-4984	1	0	0	0	MEX	NA
ID_CEC-21-4985	1	0	0	0	MEX	NA
ID_CEC-21-4988	1	0	0	0	MEX	NA
ID_CEC-21-4993	1	0	0	0	MEX	NA
ID_CEC-21-4994	1	0	0	0	MEX	NA
ID_CEC-21-4995	1	0	0	0	CDMX	NA
ID_CEC-21-5003	1	0	0	0	MEX	NA
ID_CEC-21-5012	1	0	0	0	CDMX	NA
ID_CEC-21-5015	1	0	0	0	MEX	NA
ID_CEC-21-5016	1	0	0	0	MEX	NA
ID_CEC-21-5029	1	0	0	0	MEX	NA
ID_CEC-21-5031	1	0	0	0	MEX	NA
ID_CEC-21-5032	1	0	0	0	CDMX	NA
ID_CEC-21-5033	1	0	0	0	MEX	NA
ID_CEC-21-5034	1	0	0	0	MEX	NA
ID_CEC-21-5036	1	0	0	0	MEX	NA
ID_CEC-21-5039	1	0	0	0	MEX	NA
ID_CEC-21-5042	1	0	0	0	MEX	NA
ID_CEC-21-5049	1	0	0	0	CDMX	NA
ID_CEC-21-5050	1	0	0	0	MEX	NA
ID_CEC-21-5052	1	0	0	0	MEX	NA
ID_CEC-21-5054	1	0	0	0	MEX	NA
ID_CEC-21-5057	1	0	0	0	CDMX	NA
ID_CEC-21-5058	1	0	0	0	CDMX	NA
ID_CEC-21-5059	1	0	0	0	MEX	NA
ID_CEC-21-5060	1	0	0	0	MEX	NA
ID_CEC-21-5062	1	0	0	0	MEX	NA
ID_CEC-21-5064	1	0	0	0	MEX	NA
ID_CEC-21-5065	1	0	0	0	CDMX	NA
ID_CEC-21-5073	1	0	0	0	CDMX	NA
ID_CEC-21-5082	1	0	0	0	MEX	NA
ID_CEC-21-5083	1	0	0	0	CDMX	NA
ID_CEC-21-5084	1	0	0	0	CDMX	NA
ID_CEC-21-5089	1	0	0	0	CDMX	NA
ID_CEC-21-5090	1	0	0	0	MEX	NA
ID_CEC-21-5093	1	0	0	0	CDMX	NA
ID_CEC-21-5095	1	0	0	0	MEX	NA
ID_CEC-21-5096	1	0	0	0	CDMX	NA
ID_CEC-21-5097	1	0	0	0	MEX	NA
ID_CEC-21-5098	1	0	0	0	MEX	NA
ID_CEC-21-5101	1	0	0	0	CDMX	NA
ID_CEC-21-5102	1	0	0	0	MEX	NA
ID_CEC-21-5105	1	0	0	0	MEX	NA
ID_CEC-21-5107	1	0	0	0	CDMX	NA
ID_CEC-21-5109	1	0	0	0	MEX	NA
ID_CEC-21-5110	1	0	0	0	MEX	NA
ID_CEC-21-5112	1	0	0	0	CDMX	NA
ID_CEC-21-5113	1	0	0	0	MEX	NA
ID_CEC-21-5114	1	0	0	0	CDMX	NA
ID_CEC-21-5115	1	0	0	0	CDMX	NA
ID_CEC-21-5124	1	0	0	0	MEX	NA
ID_CEC-21-5125	1	0	0	0	MEX	NA
ID_CEC-21-5126	1	0	0	0	CDMX	NA
ID_CEC-21-5127	1	0	0	0	MEX	NA
ID_CEC-21-5132	1	0	0	0	MEX	NA
ID_CEC-21-5134	1	0	0	0	MEX	NA
ID_CEC-21-5144	1	0	0	0	MEX	NA
ID_CEC-21-5148	1	0	0	0	CDMX	NA
ID_CEC-21-5149	1	0	0	0	CDMX	NA
ID_CEC-21-5153	1	0	0	0	MEX	NA
ID_CEC-21-5154	1	0	0	0	CDMX	NA
ID_CEC-21-5155	1	0	0	0	MEX	NA
ID_CEC-21-5157	1	0	0	0	MEX	NA
ID_CEC-21-5162	1	0	0	0	MEX	NA
ID_CEC-21-5163	1	0	0	0	MEX	NA
ID_CEC-21-5165	1	0	0	0	MEX	NA
ID_CEC-21-5167	1	0	0	0	MEX	NA
ID_CEC-21-5169	1	0	0	0	MEX	NA
ID_CEC-21-5184	1	0	0	0	MEX	NA
ID_CEC-21-5186	1	0	0	0	CDMX	NA
ID_CEC-21-5188	1	0	0	0	MEX	NA
ID_CEC-21-5190	1	0	0	0	MEX	NA
ID_CEC-21-5191	1	0	0	0	MEX	NA
ID_CEC-21-5192	1	0	0	0	MEX	NA
ID_CEC-21-5193	1	0	0	0	MEX	NA
ID_CEC-21-5195	1	0	0	0	MEX	NA
ID_CEC-21-5200	1	0	0	0	MEX	NA
ID_CEC-21-5203	1	0	0	0	CDMX	NA
ID_CEC-21-5206	1	0	0	0	MEX	NA
ID_CEC-21-5211	1	0	0	0	MEX	NA
ID_CEC-21-5227	1	0	0	0	CDMX	NA
ID_CEC-21-5229	1	0	0	0	MEX	NA
ID_CEC-21-5232	1	0	0	0	CDMX	NA
ID_CEC-21-5234	1	0	0	0	CDMX	NA
ID_CEC-21-5235	1	0	0	0	MEX	NA
ID_CEC-21-5236	1	0	0	0	CDMX	NA
ID_CEC-21-5239	1	0	0	0	MEX	NA
ID_CEC-21-5243	1	0	0	0	MEX	NA
ID_CEC-21-5244	1	0	0	0	CDMX	NA
ID_CEC-21-5247	1	0	0	0	MEX	NA
ID_CEC-21-5251	1	0	0	0	CDMX	NA
ID_CEC-21-5252	1	0	0	0	MEX	NA
ID_CEC-21-5264	1	0	0	0	MEX	NA
ID_CEC-21-5265	1	0	0	0	MEX	NA
ID_CEC-21-5272	1	0	0	0	MEX	NA
ID_CEC-21-5276	1	0	0	0	CDMX	NA
ID_CEC-21-5277	1	0	0	0	MEX	NA
ID_CEC-21-5282	1	0	0	0	MEX	NA
ID_CEC-21-5283	1	0	0	0	MEX	NA
ID_CEC-21-5285	1	0	0	0	MEX	NA
ID_CEC-21-5290	1	0	0	0	MEX	NA
ID_CEC-21-5291	1	0	0	0	MEX	NA
ID_CEC-21-5293	1	0	0	0	CDMX	NA
ID_CEC-21-5294	1	0	0	0	CDMX	NA
ID_CEC-21-5295	1	0	0	0	CDMX	NA
ID_CEC-21-5309	1	0	0	0	MEX	NA
ID_CEC-21-5312	1	0	0	0	MEX	NA
ID_CEC-21-5317	1	0	0	0	MEX	NA
ID_CEC-21-5321	1	0	0	0	CDMX	NA
ID_CEC-21-5322	1	0	0	0	MEX	NA
ID_CEC-21-5323	1	0	0	0	MEX	NA
ID_CEC-21-5327	1	0	0	0	MEX	NA
ID_CEC-21-5330	1	0	0	0	MEX	NA
ID_CEC-21-5333	1	0	0	0	MEX	NA
ID_CEC-21-5346	1	0	0	0	CDMX	NA
ID_CEC-21-5349	1	0	0	0	MEX	NA
ID_CEC-21-5351	1	0	0	0	MEX	NA
ID_CEC-21-5357	1	0	0	0	MEX	NA
ID_CEC-21-5359	1	0	0	0	CDMX	NA
ID_CEC-21-5360	1	0	0	0	MEX	NA
ID_CEC-21-5362	1	0	0	0	MEX	NA
ID_CEC-21-5363	1	0	0	0	CDMX	NA
ID_CEC-21-5365	1	0	0	0	CDMX	NA
ID_CEC-21-5366	1	0	0	0	CDMX	NA
ID_CEC-21-5367	1	0	0	0	MEX	NA
ID_CEC-21-5368	1	0	0	0	MEX	NA
ID_CEC-21-5377	1	0	0	0	MEX	NA
ID_CEC-21-5378	1	0	0	0	MEX	NA
ID_CEC-21-5379	1	0	0	0	CDMX	NA
ID_CEC-21-5382	1	0	0	0	MEX	NA
ID_CEC-21-5386	1	0	0	0	MEX	NA
ID_CEC-21-5389	1	0	0	0	MEX	NA
ID_CEC-21-5393	1	0	0	0	MEX	NA
ID_CEC-21-5401	1	0	0	0	MEX	NA
ID_CEC-21-5402	1	0	0	0	CDMX	NA
ID_CEC-21-5404	1	0	0	0	CDMX	NA
ID_CEC-21-5407	1	0	0	0	MEX	NA
ID_CEC-21-5409	1	0	0	0	MEX	NA
ID_CEC-21-5410	1	0	0	0	CDMX	NA
ID_CEC-21-5416	1	0	0	0	MEX	NA
ID_CEC-21-5417	1	0	0	0	CDMX	NA
ID_CEC-21-5418	1	0	0	0	MEX	NA
ID_CEC-21-5420	1	0	0	0	MEX	NA
ID_CEC-21-5423	1	0	0	0	MEX	NA
ID_CEC-21-5434	1	0	0	0	MEX	NA
ID_CEC-21-5437	1	0	0	0	CDMX	NA
ID_CEC-21-5443	1	0	0	0	CDMX	NA
ID_CEC-21-5446	1	0	0	0	MEX	NA
ID_CEC-21-5447	1	0	0	0	CDMX	NA
ID_CEC-21-5450	1	0	0	0	MEX	NA
ID_CEC-21-5452	1	0	0	0	CDMX	NA
ID_CEC-21-5454	1	0	0	0	MEX	NA
ID_CEC-21-5455	1	0	0	0	CDMX	NA
ID_CEC-21-5456	1	0	0	0	CDMX	NA
ID_CEC-21-5457	1	0	0	0	CDMX	NA
ID_CEC-21-5459	1	0	0	0	MEX	NA
ID_CEC-21-5468	1	0	0	0	MEX	NA
ID_CEC-21-5469	1	0	0	0	CDMX	NA
ID_CEC-21-5470	1	0	0	0	CDMX	NA
ID_CEC-21-5471	1	0	0	0	CDMX	NA
ID_CEC-21-5472	1	0	0	0	CDMX	NA
ID_CEC-21-5477	1	0	0	0	CDMX	NA
ID_CEC-21-5478	1	0	0	0	MEX	NA
ID_CEC-21-5480	1	0	0	0	MEX	NA
ID_CEC-21-5483	1	0	0	0	CDMX	NA
ID_CEC-21-5484	1	0	0	0	MEX	NA
ID_CEC-21-5492	1	0	0	0	MEX	NA
ID_CEC-21-5496	1	0	0	0	MEX	NA
ID_CEC-21-5498	1	0	0	0	MEX	NA
ID_CEC-21-5505	1	0	0	0	MEX	NA
ID_CEC-21-5509	1	0	0	0	MEX	NA
ID_CEC-21-5511	1	0	0	0	MEX	NA
ID_CEC-21-5512	1	0	0	0	MEX	NA
ID_CEC-21-5513	1	0	0	0	MEX	NA
ID_CEC-21-5514	1	0	0	0	MEX	NA
ID_CEC-21-5518	1	0	0	0	CDMX	NA
ID_CEC-21-5520	1	0	0	0	MEX	NA
ID_CEC-21-5521	1	0	0	0	MEX	NA
ID_CEC-21-5522	1	0	0	0	CDMX	NA
ID_CEC-21-5523	1	0	0	0	CDMX	NA
ID_CEC-21-5525	1	0	0	0	MEX	NA
ID_CEC-21-5526	1	0	0	0	MEX	NA
ID_CEC-21-5529	1	0	0	0	CDMX	NA
ID_CEC-21-5534	1	0	0	0	MEX	NA
ID_CEC-21-5535	1	0	0	0	MEX	NA
ID_CEC-21-5538	1	0	0	0	MEX	NA
ID_CEC-21-5540	1	0	0	0	MEX	NA
ID_CEC-21-5543	1	0	0	0	CDMX	NA
ID_CEC-21-5552	1	0	0	0	MEX	NA
ID_CEC-21-5553	1	0	0	0	MEX	NA
ID_CEC-21-5561	1	0	0	0	MEX	NA
ID_CEC-21-5564	1	0	0	0	MEX	NA
ID_CEC-21-5565	1	0	0	0	MEX	NA
ID_CEC-21-5566	1	0	0	0	MEX	NA
ID_CEC-21-5571	1	0	0	0	MEX	NA
ID_CEC-21-5572	1	0	0	0	MEX	NA
ID_CEC-21-5574	1	0	0	0	MEX	NA
ID_CEC-21-5578	1	0	0	0	MEX	NA
ID_CEC-21-5579	1	0	0	0	MEX	NA
ID_CEC-21-5581	1	0	0	0	CDMX	NA
ID_CEC-21-5582	1	0	0	0	MEX	NA
ID_CEC-21-5584	1	0	0	0	MEX	NA
ID_CEC-21-5589	1	0	0	0	CDMX	NA
ID_CEC-21-5592	1	0	0	0	MEX	NA
ID_CEC-21-5594	1	0	0	0	CDMX	NA
ID_CEC-21-5606	1	0	0	0	MEX	NA
ID_CEC-21-5608	1	0	0	0	CDMX	NA
ID_CEC-21-5609	1	0	0	0	MEX	NA
ID_CEC-21-5611	1	0	0	0	MEX	NA
ID_CEC-21-5614	1	0	0	0	MEX	NA
ID_CEC-21-5615	1	0	0	0	MEX	NA
ID_CEC-21-5617	1	0	0	0	MEX	NA
ID_CEC-21-5618	1	0	0	0	MEX	NA
ID_CEC-21-5619	1	0	0	0	CDMX	NA
ID_CEC-21-5620	1	0	0	0	CDMX	NA
ID_CEC-21-5621	1	0	0	0	CDMX	NA
ID_CEC-21-5623	1	0	0	0	CDMX	NA
ID_CEC-21-5627	1	0	0	0	MEX	NA
ID_CEC-21-5628	1	0	0	0	CDMX	NA
ID_CEC-21-5629	1	0	0	0	MEX	NA
ID_CEC-21-5634	1	0	0	0	MEX	NA
ID_CEC-21-5635	1	0	0	0	MEX	NA
ID_CEC-21-5640	1	0	0	0	MEX	NA
ID_CEC-21-5642	1	0	0	0	MEX	NA
ID_CEC-21-5643	1	0	0	0	MEX	NA
ID_CEC-21-5645	1	0	0	0	MEX	NA
ID_CEC-21-5653	1	0	0	0	MEX	NA
ID_CEC-21-5655	1	0	0	0	MEX	NA
ID_CEC-21-5656	1	0	0	0	MEX	NA
ID_CEC-21-5664	1	0	0	0	CDMX	NA
ID_CEC-21-5667	1	0	0	0	MEX	NA
ID_CEC-21-5668	1	0	0	0	MEX	NA
ID_CEC-21-5669	1	0	0	0	MEX	NA
ID_CEC-21-5672	1	0	0	0	MEX	NA
ID_CEC-21-5673	1	0	0	0	CDMX	NA
ID_CEC-21-5674	1	0	0	0	MEX	NA
ID_CEC-21-5675	1	0	0	0	MEX	NA
ID_CEC-21-5677	1	0	0	0	CDMX	NA
ID_CEC-21-5678	1	0	0	0	MEX	NA
ID_CEC-21-5679	1	0	0	0	MEX	NA
ID_CEC-21-5680	1	0	0	0	MEX	NA
ID_CEC-21-5681	1	0	0	0	CDMX	NA
ID_CEC-21-5682	1	0	0	0	MEX	NA
ID_CEC-21-5698	1	0	0	0	MEX	NA
ID_CEC-21-5701	1	0	0	0	MEX	NA
ID_CEC-21-5703	1	0	0	0	MEX	NA
ID_CEC-21-5716	1	0	0	0	CDMX	NA
ID_CEC-21-5717	1	0	0	0	MEX	NA
ID_CEC-21-5719	1	0	0	0	MEX	NA
ID_CEC-21-5722	1	0	0	0	MEX	NA
ID_CEC-21-5723	1	0	0	0	MEX	NA
ID_CEC-21-5729	1	0	0	0	MEX	NA
ID_CEC-21-5730	1	0	0	0	MEX	NA
ID_CEC-21-5735	1	0	0	0	MEX	NA
ID_CEC-21-5745	1	0	0	0	MEX	NA
ID_CEC-21-5751	1	0	0	0	CDMX	NA
ID_CEC-21-5753	1	0	0	0	CDMX	NA
ID_CEC-21-5755	1	0	0	0	CDMX	NA
ID_CEC-21-5762	1	0	0	0	MEX	NA
ID_CEC-21-5763	1	0	0	0	MEX	NA
ID_CEC-21-5765	1	0	0	0	CDMX	NA
ID_CEC-21-5766	1	0	0	0	CDMX	NA
ID_CEC-21-5767	1	0	0	0	CDMX	NA
ID_CEC-21-5776	1	0	0	0	MEX	NA
ID_CEC-21-5786	1	0	0	0	MEX	NA
ID_CEC-21-5789	1	0	0	0	CDMX	NA
ID_CEC-21-5790	1	0	0	0	MEX	NA
ID_CEC-21-5792	1	0	0	0	MEX	NA
ID_CEC-21-5794	1	0	0	0	MEX	NA
ID_CEC-21-5796	1	0	0	0	MEX	NA
ID_CEC-21-5797	1	0	0	0	MEX	NA
ID_CEC-21-5799	1	0	0	0	MEX	NA
ID_CEC-21-5803	1	0	0	0	MEX	NA
ID_CEC-21-5820	1	0	0	0	CDMX	NA
ID_CEC-21-5823	1	0	0	0	MEX	NA
ID_CEC-21-5824	1	0	0	0	MEX	NA
ID_CEC-21-5828	1	0	0	0	MEX	NA
ID_CEC-21-5831	1	0	0	0	CDMX	NA
ID_CEC-21-5832	1	0	0	0	MEX	NA
ID_CEC-21-5833	1	0	0	0	MEX	NA
ID_CEC-21-5839	1	0	0	0	MEX	NA
ID_CEC-21-5841	1	0	0	0	CDMX	NA
ID_CEC-21-5843	1	0	0	0	CDMX	NA
ID_CEC-21-5847	1	0	0	0	MEX	NA
ID_CEC-21-5850	1	0	0	0	MEX	NA
ID_CEC-21-5853	1	0	0	0	MEX	NA
ID_CEC-21-5854	1	0	0	0	MEX	NA
ID_CEC-21-5859	1	0	0	0	MEX	NA
ID_CEC-21-5865	1	0	0	0	CDMX	NA
ID_CEC-21-5867	1	0	0	0	CDMX	NA
ID_CEC-21-5870	1	0	0	0	MEX	NA
ID_CEC-21-5873	1	0	0	0	CDMX	NA
ID_CEC-21-5875	1	0	0	0	CDMX	NA
ID_CEC-21-5878	1	0	0	0	CDMX	NA
ID_CEC-21-5889	1	0	0	0	CDMX	NA
ID_CEC-21-5890	1	0	0	0	MEX	NA
ID_CEC-21-5891	1	0	0	0	CDMX	NA
ID_CEC-21-5892	1	0	0	0	MEX	NA
ID_CEC-21-5894	1	0	0	0	MEX	NA
ID_CEC-21-5895	1	0	0	0	CDMX	NA
ID_CEC-21-5896	1	0	0	0	MEX	NA
ID_CEC-21-5901	1	0	0	0	CDMX	NA
ID_CEC-21-5903	1	0	0	0	MEX	NA
ID_CEC-21-5904	1	0	0	0	MEX	NA
ID_CEC-21-5907	1	0	0	0	MEX	NA
ID_CEC-21-5911	1	0	0	0	MEX	NA
ID_CEC-21-5914	1	0	0	0	MEX	NA
ID_CEC-21-5915	1	0	0	0	MEX	NA
ID_CEC-21-5923	1	0	0	0	MEX	NA
ID_CEC-21-5929	1	0	0	0	MEX	NA
ID_CEC-21-5930	1	0	0	0	MEX	NA
ID_CEC-21-5931	1	0	0	0	CDMX	NA
ID_CEC-21-5933	1	0	0	0	CDMX	NA
ID_CEC-21-5936	1	0	0	0	MEX	NA
ID_CEC-22-5951	1	0	0	0	MEX	NA
ID_CEC-22-5952	1	0	0	0	MEX	NA
ID_CEC-22-5953	1	0	0	0	CDMX	NA
ID_CEC-22-5954	1	0	0	0	MEX	NA
ID_CEC-22-5955	1	0	0	0	MEX	NA
ID_CEC-22-5956	1	0	0	0	CDMX	NA
ID_CEC-22-5959	1	0	0	0	MEX	NA
ID_CEC-22-5961	1	0	0	0	MEX	NA
ID_CEC-22-5974	1	0	0	0	MEX	NA
ID_CEC-22-5975	1	0	0	0	MEX	NA
ID_CEC-22-5977	1	0	0	0	MEX	NA
ID_CEC-22-5979	1	0	0	0	CDMX	NA
ID_CEC-22-5982	1	0	0	0	CDMX	NA
ID_CEC-22-5983	1	0	0	0	MEX	NA
ID_CEC-22-5985	1	0	0	0	MEX	NA
ID_CEC-22-5987	1	0	0	0	MEX	NA
ID_CEC-22-5992	1	0	0	0	CDMX	NA
ID_CEC-22-5994	1	0	0	0	MEX	NA
ID_CEC-22-6000	1	0	0	0	CDMX	NA
ID_CEC-22-6007	1	0	0	0	CDMX	NA
ID_CEC-22-6008	1	0	0	0	CDMX	NA
ID_CEC-22-6009	1	0	0	0	MEX	NA
ID_CEC-22-6010	1	0	0	0	CDMX	NA
ID_CEC-22-6011	1	0	0	0	CDMX	NA
ID_CEC-22-6013	1	0	0	0	MEX	NA
ID_CEC-22-6017	1	0	0	0	CDMX	NA
ID_CEC-22-6018	1	0	0	0	MEX	NA
ID_CEC-22-6031	1	0	0	0	MEX	NA
ID_CEC-22-6039	1	0	0	0	MEX	NA
ID_CEC-22-6040	1	0	0	0	MEX	NA
ID_CEC-22-6043	1	0	0	0	MEX	NA
ID_CEC-22-6044	1	0	0	0	CDMX	NA
ID_CEC-22-6046	1	0	0	0	MEX	NA
ID_CEC-22-6047	1	0	0	0	MEX	NA
ID_CEC-22-6048	1	0	0	0	MEX	NA
ID_CEC-22-6050	1	0	0	0	MEX	NA
ID_CEC-22-6063	1	0	0	0	MEX	NA
ID_CEC-22-6065	1	0	0	0	MEX	NA
ID_CEC-22-6066	1	0	0	0	MEX	NA
ID_CEC-22-6067	1	0	0	0	MEX	NA
ID_CEC-22-6069	1	0	0	0	MEX	NA
ID_CEC-22-6076	1	0	0	0	MEX	NA
ID_CEC-22-6077	1	0	0	0	MEX	NA
ID_CEC-22-6078	1	0	0	0	MEX	NA
ID_CEC-22-6087	1	0	0	0	MEX	NA
ID_CEC-22-6088	1	0	0	0	MEX	NA
ID_CEC-22-6093	1	0	0	0	MEX	NA
ID_CEC-22-6094	1	0	0	0	MEX	NA
ID_CEC-22-6097	1	0	0	0	MEX	NA
ID_CEC-22-6100	1	0	0	0	MEX	NA
ID_CEC-22-6101	1	0	0	0	CDMX	NA
ID_CEC-22-6103	1	0	0	0	MEX	NA
ID_CEC-22-6107	1	0	0	0	CDMX	NA
ID_CEC-22-6108	1	0	0	0	MEX	NA
ID_CEC-22-6111	1	0	0	0	MEX	NA
ID_CEC-22-6117	1	0	0	0	MEX	NA
ID_CEC-22-6118	1	0	0	0	MEX	NA
ID_CEC-22-6119	1	0	0	0	MEX	NA
ID_CEC-22-6120	1	0	0	0	MEX	NA
ID_CEC-22-6123	1	0	0	0	MEX	NA
ID_CEC-22-6126	1	0	0	0	MEX	NA
ID_CEC-22-6128	1	0	0	0	MEX	NA
ID_CEC-22-6130	1	0	0	0	CDMX	NA
ID_CEC-22-6133	1	0	0	0	CDMX	NA
ID_CEC-22-6134	1	0	0	0	MEX	NA
ID_CEC-22-6136	1	0	0	0	MEX	NA
ID_CEC-22-6137	1	0	0	0	MEX	NA
ID_CEC-22-6138	1	0	0	0	CDMX	NA
ID_CEC-22-6141	1	0	0	0	CDMX	NA
ID_CEC-22-6143	1	0	0	0	MEX	NA
ID_CEC-22-6147	1	0	0	0	MEX	NA
ID_CEC-22-6148	1	0	0	0	MEX	NA
ID_CEC-22-6149	1	0	0	0	MEX	NA
ID_CEC-22-6150	1	0	0	0	CDMX	NA
ID_CEC-22-6151	1	0	0	0	MEX	NA
ID_CEC-22-6153	1	0	0	0	MEX	NA
ID_CEC-22-6154	1	0	0	0	CDMX	NA
ID_CEC-22-6155	1	0	0	0	MEX	NA
ID_CEC-22-6156	1	0	0	0	MEX	NA
ID_CEC-22-6163	1	0	0	0	MEX	NA
ID_CEC-22-6166	1	0	0	0	MEX	NA
ID_CEC-22-6169	1	0	0	0	MEX	NA
ID_CEC-22-6170	1	0	0	0	CDMX	NA
ID_CEC-22-6176	1	0	0	0	MEX	NA
ID_CEC-22-6187	1	0	0	0	MEX	NA
ID_CEC-22-6188	1	0	0	0	MEX	NA
ID_CEC-22-6197	1	0	0	0	MEX	NA
ID_CEC-22-6198	1	0	0	0	MEX	NA
ID_CEC-22-6200	1	0	0	0	MEX	NA
ID_CEC-22-6202	1	0	0	0	MEX	NA
ID_CEC-22-6205	1	0	0	0	MEX	NA
ID_CEC-22-6207	1	0	0	0	MEX	NA
ID_CEC-22-6208	1	0	0	0	MEX	NA
ID_CEC-22-6210	1	0	0	0	MEX	NA
ID_CEC-22-6214	1	0	0	0	MEX	NA
ID_CEC-22-6216	1	0	0	0	MEX	NA
ID_CEC-22-6218	1	0	0	0	MEX	NA
ID_CEC-22-6219	1	0	0	0	MEX	NA
ID_CEC-22-6220	1	0	0	0	MEX	NA
ID_CEC-22-6221	1	0	0	0	MEX	NA
ID_CEC-22-6223	1	0	0	0	MEX	NA
ID_CEC-22-6227	1	0	0	0	MEX	NA
ID_CEC-22-6228	1	0	0	0	MEX	NA
ID_CEC-22-6232	1	0	0	0	MEX	NA
ID_CEC-22-6233	1	0	0	0	CDMX	NA
ID_CEC-22-6252	1	0	0	0	MEX	NA
ID_CEC-22-6253	1	0	0	0	MEX	NA
ID_CEC-22-6254	1	0	0	0	MEX	NA
ID_CEC-22-6255	1	0	0	0	MEX	NA
ID_CEC-22-6257	1	0	0	0	CDMX	NA
ID_CEC-22-6258	1	0	0	0	MEX	NA
ID_CEC-22-6260	1	0	0	0	MEX	NA
ID_CEC-22-6265	1	0	0	0	MEX	NA
ID_CEC-22-6268	1	0	0	0	MEX	NA
ID_CEC-22-6269	1	0	0	0	MEX	NA
ID_CEC-22-6270	1	0	0	0	MEX	NA
ID_CEC-22-6281	1	0	0	0	MEX	NA
ID_CEC-22-6282	1	0	0	0	MEX	NA
ID_CEC-22-6284	1	0	0	0	CDMX	NA
ID_CEC-22-6285	1	0	0	0	CDMX	NA
ID_CEC-22-6286	1	0	0	0	MEX	NA
ID_CEC-22-6287	1	0	0	0	MEX	NA
ID_CEC-22-6294	1	0	0	0	MEX	NA
ID_CEC-22-6295	1	0	0	0	MEX	NA
ID_CEC-22-6298	1	0	0	0	MEX	NA
ID_CEC-22-6300	1	0	0	0	MEX	NA
ID_CEC-22-6301	1	0	0	0	CDMX	NA
ID_CEC-22-6302	1	0	0	0	MEX	NA
ID_CEC-22-6303	1	0	0	0	CDMX	NA
ID_CEC-22-6308	1	0	0	0	MEX	NA
ID_CEC-22-6309	1	0	0	0	MEX	NA
ID_CEC-22-6312	1	0	0	0	CDMX	NA
ID_CEC-22-6313	1	0	0	0	MEX	NA
ID_CEC-22-6314	1	0	0	0	MEX	NA
ID_CEC-22-6316	1	0	0	0	MEX	NA
ID_CEC-22-6317	1	0	0	0	MEX	NA
ID_CEC-22-6318	1	0	0	0	MEX	NA
ID_CEC-22-6320	1	0	0	0	MEX	NA
ID_CEC-22-6328	1	0	0	0	MEX	NA
ID_CEC-22-6333	1	0	0	0	MEX	NA
ID_CEC-22-6335	1	0	0	0	MEX	NA
ID_CEC-22-6336	1	0	0	0	MEX	NA
ID_CEC-22-6338	1	0	0	0	MEX	NA
ID_CEC-22-6339	1	0	0	0	MEX	NA
ID_CEC-22-6345	1	0	0	0	CDMX	NA
ID_CEC-22-6349	1	0	0	0	MEX	NA
ID_CEC-22-6350	1	0	0	0	MEX	NA
ID_CEC-22-6351	1	0	0	0	MEX	NA
ID_CEC-22-6352	1	0	0	0	MEX	NA
ID_CEC-22-6353	1	0	0	0	MEX	NA
ID_CEC-22-6355	1	0	0	0	MEX	NA
ID_CEC-22-6356	1	0	0	0	MEX	NA
ID_CEC-22-6367	1	0	0	0	CDMX	NA
ID_CEC-22-6374	1	0	0	0	MEX	NA
ID_CEC-22-6376	1	0	0	0	MEX	NA
ID_CEC-22-6377	1	0	0	0	MEX	NA
ID_CEC-22-6380	1	0	0	0	CDMX	NA
ID_CEC-22-6384	1	0	0	0	MEX	NA
ID_CEC-22-6387	1	0	0	0	MEX	NA
ID_CEC-22-6391	1	0	0	0	CDMX	NA
ID_CEC-22-6393	1	0	0	0	MEX	NA
ID_CEC-22-6396	1	0	0	0	CDMX	NA
ID_CEC-22-6397	1	0	0	0	MEX	NA
ID_CEC-22-6406	1	0	0	0	MEX	NA
ID_CEC-22-6407	1	0	0	0	MEX	NA
ID_CEC-22-6410	1	0	0	0	CDMX	NA
ID_CEC-22-6411	1	0	0	0	MEX	NA
ID_CEC-22-6413	1	0	0	0	MEX	NA
ID_CEC-22-6415	1	0	0	0	MEX	NA
ID_CEC-22-6423	1	0	0	0	MEX	NA
ID_CEC-22-6424	1	0	0	0	CDMX	NA
ID_CEC-22-6425	1	0	0	0	CDMX	NA
ID_CEC-22-6426	1	0	0	0	MEX	NA
ID_CEC-22-6428	1	0	0	0	MEX	NA
ID_CEC-22-6429	1	0	0	0	MEX	NA
ID_CEC-22-6430	1	0	0	0	MEX	NA
ID_CEC-22-6432	1	0	0	0	CDMX	NA
ID_CEC-22-6434	1	0	0	0	MEX	NA
ID_CEC-22-6435	1	0	0	0	CDMX	NA
ID_CEC-22-6447	1	0	0	0	CDMX	NA
ID_CEC-22-6452	1	0	0	0	MEX	NA
ID_CEC-22-6455	1	0	0	0	MEX	NA
ID_CEC-22-6462	1	0	0	0	MEX	NA
ID_CEC-22-6463	1	0	0	0	MEX	NA
ID_CEC-22-6472	1	0	0	0	CDMX	NA
ID_CEC-22-6479	1	0	0	0	MEX	NA
ID_CEC-22-6480	1	0	0	0	MEX	NA
ID_CEC-22-6481	1	0	0	0	MEX	NA
ID_CEC-22-6483	1	0	0	0	MEX	NA
ID_CEC-22-6492	1	0	0	0	MEX	NA
ID_CEC-22-6494	1	0	0	0	MEX	NA
ID_CEC-22-6497	1	0	0	0	CDMX	NA
ID_CEC-22-6498	1	0	0	0	CDMX	NA
ID_CEC-22-6500	1	0	0	0	MEX	NA
ID_CEC-22-6501	1	0	0	0	MEX	NA
ID_CEC-22-6513	1	0	0	0	MEX	NA
ID_CEC-22-6516	1	0	0	0	MEX	NA
ID_CEC-22-6517	1	0	0	0	MEX	NA
ID_CEC-22-6518	1	0	0	0	MEX	NA
ID_CEC-22-6520	1	0	0	0	CDMX	NA
ID_CEC-22-6521	1	0	0	0	CDMX	NA
ID_CEC-22-6522	1	0	0	0	MEX	NA
ID_CEC-22-6524	1	0	0	0	MEX	NA
ID_CEC-22-6525	1	0	0	0	MEX	NA
ID_CEC-22-6526	1	0	0	0	MEX	NA
ID_CEC-22-6527	1	0	0	0	MEX	NA
ID_CEC-22-6528	1	0	0	0	CDMX	NA
ID_CEC-22-6529	1	0	0	0	MEX	NA
ID_CEC-22-6530	1	0	0	0	CDMX	NA
ID_CEC-22-6533	1	0	0	0	MEX	NA
ID_CEC-22-6535	1	0	0	0	MEX	NA
ID_CEC-22-6537	1	0	0	0	MEX	NA
ID_CEC-22-6538	1	0	0	0	MEX	NA
ID_CEC-22-6539	1	0	0	0	MEX	NA
ID_CEC-22-6540	1	0	0	0	MEX	NA
ID_CEC-22-6541	1	0	0	0	MEX	NA
ID_CEC-22-6542	1	0	0	0	MEX	NA
ID_CEC-22-6544	1	0	0	0	MEX	NA
ID_CEC-22-6546	1	0	0	0	MEX	NA
ID_CEC-22-6558	1	0	0	0	CDMX	NA
ID_CEC-22-6560	1	0	0	0	MEX	NA
ID_CEC-22-6561	1	0	0	0	MEX	NA
ID_CEC-22-6563	1	0	0	0	CDMX	NA
ID_CEC-22-6564	1	0	0	0	MEX	NA
ID_CEC-22-6568	1	0	0	0	MEX	NA
ID_CEC-22-6569	1	0	0	0	CDMX	NA
ID_CEC-22-6571	1	0	0	0	MEX	NA
ID_CEC-22-6572	1	0	0	0	MEX	NA
ID_CEC-22-6589	1	0	0	0	MEX	NA
ID_CEC-22-6601	1	0	0	0	CDMX	NA
ID_CEC-22-6603	1	0	0	0	MEX	NA
ID_CEC-22-6609	1	0	0	0	CDMX	NA
ID_CEC-22-6610	1	0	0	0	CDMX	NA
ID_CEC-22-6611	1	0	0	0	MEX	NA
ID_CEC-22-6612	1	0	0	0	MEX	NA
ID_CEC-22-6613	1	0	0	0	MEX	NA
ID_CEC-22-6615	1	0	0	0	MEX	NA
ID_CEC-22-6621	1	0	0	0	MEX	NA
ID_CEC-22-6623	1	0	0	0	MEX	NA
ID_CEC-22-6624	1	0	0	0	MEX	NA
ID_CEC-22-6625	1	0	0	0	CDMX	NA
ID_CEC-22-6627	1	0	0	0	CDMX	NA
ID_CEC-22-6628	1	0	0	0	CDMX	NA
ID_CEC-22-6637	1	0	0	0	MEX	NA
ID_CEC-22-6640	1	0	0	0	MEX	NA
ID_CEC-22-6643	1	0	0	0	MEX	NA
ID_CEC-22-6646	1	0	0	0	MEX	NA
ID_CEC-22-6648	1	0	0	0	MEX	NA
ID_CEC-22-6649	1	0	0	0	MEX	NA
ID_CEC-22-6652	1	0	0	0	CDMX	NA
ID_CEC-22-6653	1	0	0	0	MEX	NA
ID_CEC-22-6656	1	0	0	0	MEX	NA
ID_CEC-22-6657	1	0	0	0	CDMX	NA
ID_CEC-22-6660	1	0	0	0	CDMX	NA
ID_CEC-22-6661	1	0	0	0	MEX	NA
ID_CEC-22-6665	1	0	0	0	CDMX	NA
ID_CEC-22-6668	1	0	0	0	CDMX	NA
ID_CEC-22-6669	1	0	0	0	MEX	NA
ID_CEC-22-6673	1	0	0	0	MEX	NA
ID_CEC-22-6676	1	0	0	0	MEX	NA
ID_CEC-22-6679	1	0	0	0	MEX	NA
ID_CEC-22-6680	1	0	0	0	MEX	NA
ID_CEC-22-6686	1	0	0	0	MEX	NA
ID_CEC-22-6687	1	0	0	0	MEX	NA
ID_CEC-22-6688	1	0	0	0	MEX	NA
ID_CEC-22-6694	1	0	0	0	CDMX	NA
ID_CEC-22-6696	1	0	0	0	MEX	NA
ID_CEC-22-6698	1	0	0	0	CDMX	NA
ID_CEC-22-6701	1	0	0	0	MEX	NA
ID_CEC-22-6705	1	0	0	0	MEX	NA
ID_CEC-22-6709	1	0	0	0	MEX	NA
ID_CEC-22-6710	1	0	0	0	CDMX	NA
ID_CEC-22-6711	1	0	0	0	MEX	NA
ID_CEC-22-6717	1	0	0	0	MEX	NA
ID_CEC-22-6732	1	0	0	0	MEX	NA
ID_CEC-22-6735	1	0	0	0	CDMX	NA
ID_CEC-22-6736	1	0	0	0	MEX	NA
ID_CEC-22-6737	1	0	0	0	MEX	NA
ID_CEC-22-6741	1	0	0	0	MEX	NA
ID_CEC-22-6747	1	0	0	0	MEX	NA
ID_CEC-22-6750	1	0	0	0	CDMX	NA
ID_CEC-22-6751	1	0	0	0	MEX	NA
ID_CEC-22-6755	1	0	0	0	MEX	NA
ID_CEC-22-6757	1	0	0	0	MEX	NA
ID_CEC-22-6758	1	0	0	0	CDMX	NA
ID_CEC-22-6760	1	0	0	0	CDMX	NA
ID_CEC-22-6763	1	0	0	0	MEX	NA
ID_CEC-22-6764	1	0	0	0	MEX	NA
ID_CEC-22-6766	1	0	0	0	MEX	NA
ID_CEC-22-6768	1	0	0	0	CDMX	NA
ID_CEC-22-6769	1	0	0	0	CDMX	NA
ID_CEC-22-6771	1	0	0	0	MEX	NA
ID_CEC-22-6773	1	0	0	0	CDMX	NA
ID_CEC-22-6774	1	0	0	0	MEX	NA
ID_CEC-22-6790	1	0	0	0	CDMX	NA
ID_CEC-22-6800	1	0	0	0	MEX	NA
ID_CEC-22-6803	1	0	0	0	MEX	NA
ID_CEC-22-6808	1	0	0	0	MEX	NA
ID_CEC-22-6810	1	0	0	0	MEX	NA
ID_CEC-22-6811	1	0	0	0	MEX	NA
ID_CEC-22-6813	1	0	0	0	MEX	NA
ID_CEC-22-6815	1	0	0	0	MEX	NA
ID_CEC-22-6816	1	0	0	0	CDMX	NA
ID_CEC-22-6817	1	0	0	0	MEX	NA
ID_CEC-22-6822	1	0	0	0	MEX	NA
ID_CEC-22-6826	1	0	0	0	MEX	NA
ID_CEC-22-6829	1	0	0	0	CDMX	NA
ID_CEC-22-6831	1	0	0	0	MEX	NA
ID_CEC-22-6835	1	0	0	0	MEX	NA
ID_CEC-22-6836	1	0	0	0	CDMX	NA
ID_CEC-22-6837	1	0	0	0	CDMX	NA
ID_CEC-22-6844	1	0	0	0	MEX	NA
ID_CEC-22-6845	1	0	0	0	CDMX	NA
ID_CEC-22-6848	1	0	0	0	MEX	NA
ID_CEC-22-6849	1	0	0	0	CDMX	NA
ID_CEC-22-6855	1	0	0	0	MEX	NA
ID_CEC-22-6856	1	0	0	0	CDMX	NA
ID_CEC-22-6857	1	0	0	0	CDMX	NA
ID_CEC-22-6858	1	0	0	0	MEX	NA
ID_CEC-22-6859	1	0	0	0	MEX	NA
ID_CEC-22-6861	1	0	0	0	CDMX	NA
ID_CEC-22-6863	1	0	0	0	CDMX	NA
ID_CEC-22-6864	1	0	0	0	MEX	NA
ID_CEC-22-6865	1	0	0	0	MEX	NA
ID_CEC-22-6869	1	0	0	0	MEX	NA
ID_CEC-22-6876	1	0	0	0	MEX	NA
ID_CEC-22-6880	1	0	0	0	MEX	NA
ID_CEC-22-6882	1	0	0	0	MEX	NA
ID_CEC-22-6883	1	0	0	0	MEX	NA
ID_CEC-22-6889	1	0	0	0	CDMX	NA
ID_CEC-22-6890	1	0	0	0	MEX	NA
ID_CEC-22-6898	1	0	0	0	MEX	NA
ID_CEC-22-6900	1	0	0	0	MEX	NA
ID_CEC-22-6902	1	0	0	0	MEX	NA
ID_CEC-22-6909	1	0	0	0	MEX	NA
ID_CEC-22-6922	1	0	0	0	CDMX	NA
ID_CEC-22-6923	1	0	0	0	CDMX	NA
ID_CEC-22-6927	1	0	0	0	MEX	NA
ID_CEC-22-6930	1	0	0	0	CDMX	NA
ID_CEC-22-6931	1	0	0	0	MEX	NA
ID_CEC-22-6933	1	0	0	0	CDMX	NA
ID_CEC-22-6934	1	0	0	0	CDMX	NA
ID_CEC-22-6939	1	0	0	0	MEX	NA
ID_CEC-22-6940	1	0	0	0	MEX	NA
ID_CEC-22-6946	1	0	0	0	MEX	NA
ID_CEC-22-6949	1	0	0	0	MEX	NA
ID_CEC-22-6954	1	0	0	0	CDMX	NA
ID_CEC-22-6963	1	0	0	0	CDMX	NA
ID_CEC-22-6967	1	0	0	0	CDMX	NA
ID_CEC-22-6968	1	0	0	0	MEX	NA
ID_CEC-22-6969	1	0	0	0	MEX	NA
ID_CEC-22-6974	1	0	0	0	MEX	NA
ID_CEC-22-6977	1	0	0	0	MEX	NA
ID_CEC-22-6980	1	0	0	0	MEX	NA
ID_CEC-22-6983	1	0	0	0	CDMX	NA
ID_CEC-22-6985	1	0	0	0	MEX	NA
ID_CEC-22-6988	1	0	0	0	MEX	NA
ID_CEC-22-6989	1	0	0	0	MEX	NA
ID_CEC-22-6990	1	0	0	0	MEX	NA
ID_CEC-22-6997	1	0	0	0	MEX	NA
ID_CEC-22-6998	1	0	0	0	CDMX	NA
ID_CEC-22-7000	1	0	0	0	CDMX	NA
ID_CEC-22-7003	1	0	0	0	CDMX	NA
ID_CEC-22-7005	1	0	0	0	CDMX	NA
ID_CEC-22-7006	1	0	0	0	CDMX	NA
ID_CEC-22-7007	1	0	0	0	MEX	NA
ID_CEC-22-7012	1	0	0	0	MEX	NA
ID_CEC-22-7018	1	0	0	0	MEX	NA
ID_CEC-22-7022	1	0	0	0	MEX	NA
ID_CEC-22-7029	1	0	0	0	MEX	NA
ID_CEC-22-7034	1	0	0	0	CDMX	NA
ID_CEC-22-7035	1	0	0	0	MEX	NA
ID_CEC-22-7036	1	0	0	0	CDMX	NA
ID_CEC-22-7045	1	0	0	0	MEX	NA
ID_CEC-22-7050	1	0	0	0	MEX	NA
ID_CEC-22-7051	1	0	0	0	MEX	NA
ID_CEC-22-7052	1	0	0	0	MEX	NA
ID_CEC-22-7055	1	0	0	0	MEX	NA
ID_CEC-22-7058	1	0	0	0	MEX	NA
ID_CEC-22-7061	1	0	0	0	MEX	NA
ID_CEC-22-7063	1	0	0	0	MEX	NA
ID_CEC-22-7068	1	0	0	0	MEX	NA
ID_CEC-22-7075	1	0	0	0	MEX	NA
ID_CEC-22-7076	1	0	0	0	MEX	NA
ID_CEC-22-7077	1	0	0	0	MEX	NA
ID_CEC-22-7080	1	0	0	0	MEX	NA
ID_CEC-22-7082	1	0	0	0	MEX	NA
ID_CEC-22-7083	1	0	0	0	MEX	NA
ID_CEC-22-7084	1	0	0	0	MEX	NA
ID_CEC-22-7085	1	0	0	0	MEX	NA
ID_CEC-22-7094	1	0	0	0	CDMX	NA
ID_CEC-22-7095	1	0	0	0	MEX	NA
ID_CEC-22-7096	1	0	0	0	CDMX	NA
ID_CEC-22-7099	1	0	0	0	MEX	NA
ID_CEC-22-7112	1	0	0	0	MEX	NA
ID_CEC-22-7113	1	0	0	0	MEX	NA
ID_CEC-22-7114	1	0	0	0	MEX	NA
ID_CEC-22-7117	1	0	0	0	MEX	NA
ID_CEC-22-7118	1	0	0	0	MEX	NA
ID_CEC-22-7121	1	0	0	0	MEX	NA
ID_CEC-22-7122	1	0	0	0	CDMX	NA
ID_CEC-22-7123	1	0	0	0	MEX	NA
ID_CEC-22-7126	1	0	0	0	MEX	NA
ID_CEC-22-7128	1	0	0	0	CDMX	NA
ID_CEC-22-7130	1	0	0	0	MEX	NA
ID_CEC-22-7133	1	0	0	0	MEX	NA
ID_CEC-22-7138	1	0	0	0	MEX	NA
ID_CEC-22-7141	1	0	0	0	CDMX	NA
ID_CEC-22-7144	1	0	0	0	MEX	NA
ID_CEC-22-7153	1	0	0	0	MEX	NA
ID_CEC-22-7155	1	0	0	0	MEX	NA
ID_CEC-22-7156	1	0	0	0	MEX	NA
ID_CEC-22-7159	1	0	0	0	MEX	NA
ID_CEC-22-7161	1	0	0	0	CDMX	NA
ID_CEC-22-7166	1	0	0	0	MEX	NA
ID_CEC-22-7167	1	0	0	0	MEX	NA
ID_CEC-22-7168	1	0	0	0	MEX	NA
ID_CEC-22-7169	1	0	0	0	CDMX	NA
ID_CEC-22-7174	1	0	0	0	MEX	NA
ID_CEC-22-7175	1	0	0	0	MEX	NA
ID_CEC-22-7178	1	0	0	0	CDMX	NA
ID_CEC-22-7182	1	0	0	0	CDMX	NA
ID_CEC-22-7188	1	0	0	0	MEX	NA
ID_CEC-22-7196	1	0	0	0	MEX	NA
ID_CEC-22-7197	1	0	0	0	MEX	NA
ID_CEC-22-7198	1	0	0	0	MEX	NA
ID_CEC-22-7210	1	0	0	0	MEX	NA
ID_CEC-22-7211	1	0	0	0	MEX	NA
ID_CEC-22-7212	1	0	0	0	MEX	NA
ID_CEC-22-7222	1	0	0	0	MEX	NA
ID_CEC-22-7226	1	0	0	0	MEX	NA
ID_CEC-22-7228	1	0	0	0	MEX	NA
ID_CEC-22-7229	1	0	0	0	CDMX	NA
ID_CEC-22-7230	1	0	0	0	MEX	NA
ID_CEC-22-7236	1	0	0	0	CDMX	NA
ID_CEC-22-7237	1	0	0	0	MEX	NA
ID_CEC-22-7238	1	0	0	0	MEX	NA
ID_CEC-22-7239	1	0	0	0	MEX	NA
ID_CEC-22-7240	1	0	0	0	MEX	NA
ID_CEC-22-7243	1	0	0	0	CDMX	NA
ID_CEC-22-7251	1	0	0	0	MEX	NA
ID_CEC-22-7252	1	0	0	0	MEX	NA
ID_CEC-22-7253	1	0	0	0	MEX	NA
ID_CEC-22-7260	1	0	0	0	CDMX	NA
ID_CEC-22-7270	1	0	0	0	MEX	NA
ID_CEC-22-7274	1	0	0	0	MEX	NA
ID_CEC-22-7275	1	0	0	0	CDMX	NA
ID_CEC-22-7279	1	0	0	0	MEX	NA
ID_CEC-22-7281	1	0	0	0	CDMX	NA
ID_CEC-22-7282	1	0	0	0	MEX	NA
ID_CEC-22-7283	1	0	0	0	MEX	NA
ID_CEC-22-7284	1	0	0	0	MEX	NA
ID_CEC-22-7285	1	0	0	0	MEX	NA
ID_CEC-22-7288	1	0	0	0	MEX	NA
ID_CEC-22-7289	1	0	0	0	MEX	NA
ID_CEC-22-7290	1	0	0	0	CDMX	NA
ID_CEC-22-7291	1	0	0	0	CDMX	NA
ID_CEC-22-7294	1	0	0	0	CDMX	NA
ID_CEC-22-7296	1	0	0	0	MEX	NA
ID_CEC-22-7298	1	0	0	0	MEX	NA
ID_CEC-22-7300	1	0	0	0	CDMX	NA
ID_CEC-22-7303	1	0	0	0	MEX	NA
ID_CEC-22-7311	1	0	0	0	MEX	NA
ID_CEC-22-7314	1	0	0	0	MEX	NA
ID_CEC-22-7315	1	0	0	0	MEX	NA
ID_CEC-22-7319	1	0	0	0	MEX	NA
ID_CEC-22-7322	1	0	0	0	MEX	NA
ID_CEC-22-7324	1	0	0	0	MEX	NA
ID_CEC-22-7333	1	0	0	0	CDMX	NA
ID_CEC-22-7334	1	0	0	0	CDMX	NA
ID_CEC-22-7335	1	0	0	0	MEX	NA
ID_CEC-22-7337	1	0	0	0	MEX	NA
ID_CEC-22-7341	1	0	0	0	CDMX	NA
ID_CEC-22-7344	1	0	0	0	MEX	NA
ID_CEC-22-7346	1	0	0	0	MEX	NA
ID_CEC-22-7350	1	0	0	0	MEX	NA
ID_CEC-22-7353	1	0	0	0	MEX	NA
ID_CEC-22-7358	1	0	0	0	CDMX	NA
ID_CEC-22-7367	1	0	0	0	MEX	NA
ID_CEC-22-7373	1	0	0	0	MEX	NA
ID_CEC-22-7379	1	0	0	0	MEX	NA
ID_CEC-22-7380	1	0	0	0	MEX	NA
ID_CEC-22-7381	1	0	0	0	MEX	NA
ID_CEC-22-7382	1	0	0	0	MEX	NA
ID_CEC-22-7386	1	0	0	0	MEX	NA
ID_CEC-22-7388	1	0	0	0	MEX	NA
ID_CEC-22-7394	1	0	0	0	MEX	NA
ID_CEC-22-7402	1	0	0	0	MEX	NA
ID_CEC-22-7403	1	0	0	0	CDMX	NA
ID_CEC-22-7407	1	0	0	0	MEX	NA
ID_CEC-22-7409	1	0	0	0	MEX	NA
ID_CEC-22-7410	1	0	0	0	CDMX	NA
ID_CEC-22-7411	1	0	0	0	CDMX	NA
ID_CEC-22-7412	1	0	0	0	MEX	NA
ID_CEC-22-7415	1	0	0	0	CDMX	NA
ID_CEC-22-7416	1	0	0	0	CDMX	NA
ID_CEC-22-7417	1	0	0	0	CDMX	NA
ID_CEC-22-7418	1	0	0	0	CDMX	NA
ID_CEC-22-7419	1	0	0	0	MEX	NA
ID_CEC-22-7423	1	0	0	0	CDMX	NA
ID_CEC-22-7426	1	0	0	0	MEX	NA
ID_CEC-22-7427	1	0	0	0	CDMX	NA
ID_CEC-22-7428	1	0	0	0	CDMX	NA
ID_CEC-22-7429	1	0	0	0	CDMX	NA
ID_CEC-22-7430	1	0	0	0	MEX	NA
ID_CEC-22-7453	1	0	0	0	MEX	NA
ID_CEC-22-7455	1	0	0	0	MEX	NA
ID_CEC-22-7459	1	0	0	0	CDMX	NA
ID_CEC-22-7466	1	0	0	0	MEX	NA
ID_CEC-22-7472	1	0	0	0	MEX	NA
ID_CEC-22-7473	1	0	0	0	CDMX	NA
ID_CEC-22-7474	1	0	0	0	MEX	NA
ID_CEC-22-7476	1	0	0	0	MEX	NA
ID_CEC-22-7478	1	0	0	0	MEX	NA
ID_CEC-22-7483	1	0	0	0	CDMX	NA
ID_CEC-22-7484	1	0	0	0	MEX	NA
ID_CEC-22-7485	1	0	0	0	CDMX	NA
ID_CEC-22-7497	1	0	0	0	MEX	NA
ID_CEC-22-7502	1	0	0	0	CDMX	NA
ID_CEC-22-7504	1	0	0	0	MEX	NA
ID_CEC-22-7505	1	0	0	0	MEX	NA
ID_CEC-22-7506	1	0	0	0	CDMX	NA
ID_CEC-22-7509	1	0	0	0	MEX	NA
ID_CEC-22-7510	1	0	0	0	CDMX	NA
ID_CEC-22-7513	1	0	0	0	MEX	NA
ID_CEC-22-7514	1	0	0	0	MEX	NA
ID_CEC-22-7516	1	0	0	0	CDMX	NA
ID_CEC-22-7517	1	0	0	0	MEX	NA
ID_CEC-22-7520	1	0	0	0	MEX	NA
ID_CEC-22-7521	1	0	0	0	MEX	NA
ID_CEC-22-7523	1	0	0	0	MEX	NA
ID_CEC-22-7525	1	0	0	0	MEX	NA
ID_CEC-22-7526	1	0	0	0	CDMX	NA
ID_CEC-22-7533	1	0	0	0	MEX	NA
ID_CEC-22-7534	1	0	0	0	MEX	NA
ID_CEC-22-7537	1	0	0	0	MEX	NA
ID_CEC-22-7538	1	0	0	0	CDMX	NA
ID_CEC-22-7540	1	0	0	0	MEX	NA
ID_CEC-22-7541	1	0	0	0	MEX	NA
ID_CEC-22-7544	1	0	0	0	MEX	NA
ID_CEC-22-7546	1	0	0	0	CDMX	NA
ID_CEC-22-7547	1	0	0	0	MEX	NA
ID_CEC-22-7549	1	0	0	0	MEX	NA
ID_CEC-22-7550	1	0	0	0	MEX	NA
ID_CEC-22-7553	1	0	0	0	MEX	NA
ID_CEC-22-7555	1	0	0	0	MEX	NA
ID_CEC-22-7558	1	0	0	0	MEX	NA
ID_CEC-22-7568	1	0	0	0	MEX	NA
ID_CEC-22-7569	1	0	0	0	CDMX	NA
ID_CEC-22-7570	1	0	0	0	CDMX	NA
ID_CEC-22-7572	1	0	0	0	MEX	NA
ID_CEC-22-7576	1	0	0	0	MEX	NA
ID_CEC-22-7578	1	0	0	0	CDMX	NA
ID_CEC-22-7583	1	0	0	0	MEX	NA
ID_CEC-22-7585	1	0	0	0	CDMX	NA
ID_CEC-22-7607	1	0	0	0	MEX	NA
ID_CEC-22-7608	1	0	0	0	CDMX	NA
ID_CEC-22-7612	1	0	0	0	MEX	NA
ID_CEC-22-7613	1	0	0	0	CDMX	NA
ID_CEC-22-7616	1	0	0	0	MEX	NA
ID_CEC-22-7620	1	0	0	0	MEX	NA
ID_CEC-22-7621	1	0	0	0	MEX	NA
ID_CEC-22-7624	1	0	0	0	MEX	NA
ID_CEC-22-7631	1	0	0	0	MEX	NA
ID_CEC-22-7632_2	1	0	0	0	MEX	NA
ID_CEC-22-7635	1	0	0	0	CDMX	NA
ID_CEC-22-7645	1	0	0	0	CDMX	NA
ID_CEC-22-7648	1	0	0	0	CDMX	NA
ID_CEC-22-7649	1	0	0	0	MEX	NA
ID_CEC-22-7651	1	0	0	0	CDMX	NA
ID_CEC-22-7654	1	0	0	0	MEX	NA
ID_CEC-22-7658	1	0	0	0	MEX	NA
ID_CEC-22-7659	1	0	0	0	CDMX	NA
ID_CEC-22-7660	1	0	0	0	MEX	NA
ID_CEC-22-7664	1	0	0	0	CDMX	NA
ID_CEC-22-7668	1	0	0	0	CDMX	NA
ID_CEC-22-7672	1	0	0	0	MEX	NA
ID_CEC-22-7674	1	0	0	0	MEX	NA
ID_CEC-22-7680	1	0	0	0	MEX	NA
ID_CEC-22-7682	1	0	0	0	MEX	NA
ID_CEC-22-7685	1	0	0	0	MEX	NA
ID_CEC-22-7689	1	0	0	0	MEX	NA
ID_CEC-22-7690	1	0	0	0	MEX	NA
ID_CEC-22-7691	1	0	0	0	CDMX	NA
ID_CEC-22-7694	1	0	0	0	MEX	NA
ID_CEC-22-7711	1	0	0	0	MEX	NA
ID_CEC-22-7713	1	0	0	0	MEX	NA
ID_CEC-22-7715	1	0	0	0	MEX	NA
ID_CEC-22-7716	1	0	0	0	MEX	NA
ID_CEC-22-7720	1	0	0	0	CDMX	NA
ID_CEC-22-7724	1	0	0	0	CDMX	NA
ID_CEC-22-7725	1	0	0	0	MEX	NA
ID_CEC-22-7726	1	0	0	0	CDMX	NA
ID_CEC-22-7727	1	0	0	0	MEX	NA
ID_CEC-22-7731	1	0	0	0	MEX	NA
ID_CEC-22-7734	1	0	0	0	MEX	NA
ID_CEC-22-7735	1	0	0	0	MEX	NA
ID_CEC-22-7736	1	0	0	0	MEX	NA
ID_CEC-22-7740	1	0	0	0	MEX	NA
ID_CEC-22-7741	1	0	0	0	MEX	NA
ID_CEC-22-7756	1	0	0	0	CDMX	NA
ID_CEC-22-7758	1	0	0	0	CDMX	NA
ID_CEC-22-7761	1	0	0	0	MEX	NA
ID_CEC-22-7766	1	0	0	0	MEX	NA
ID_CEC-22-7769	1	0	0	0	MEX	NA
ID_CEC-22-7771	1	0	0	0	CDMX	NA
ID_CEC-22-7772	1	0	0	0	CDMX	NA
ID_CEC-22-7773	1	0	0	0	CDMX	NA
ID_CEC-22-7775	1	0	0	0	MEX	NA
ID_CEC-22-7776	1	0	0	0	CDMX	NA
ID_CEC-22-7780	1	0	0	0	MEX	NA
ID_CEC-22-7782	1	0	0	0	MEX	NA
ID_CEC-22-7786	1	0	0	0	CDMX	NA
ID_CEC-22-7790	1	0	0	0	MEX	NA
ID_CEC-22-7791	1	0	0	0	CDMX	NA
ID_CEC-22-7794	1	0	0	0	CDMX	NA
ID_CEC-22-7806	1	0	0	0	MEX	NA
ID_CEC-22-7810	1	0	0	0	MEX	NA
ID_CEC-22-7811	1	0	0	0	MEX	NA
ID_CEC-22-7812	1	0	0	0	CDMX	NA
ID_CEC-22-7813	1	0	0	0	MEX	NA
ID_CEC-22-7814	1	0	0	0	CDMX	NA
ID_CEC-22-7815	1	0	0	0	CDMX	NA
ID_CEC-22-7818	1	0	0	0	MEX	NA
ID_CEC-22-7819	1	0	0	0	MEX	NA
ID_CEC-22-7821	1	0	0	0	CDMX	NA
ID_CEC-22-7826	1	0	0	0	MEX	NA
ID_CEC-22-7830	1	0	0	0	MEX	NA
ID_CEC-22-7831	1	0	0	0	MEX	NA
ID_CEC-22-7840	1	0	0	0	MEX	NA
ID_CEC-22-7844	1	0	0	0	MEX	NA
ID_CEC-22-7854	1	0	0	0	MEX	NA
ID_CEC-22-7855	1	0	0	0	MEX	NA
ID_CEC-22-7859	1	0	0	0	MEX	NA
ID_CEC-22-7860	1	0	0	0	MEX	NA
ID_CEC-22-7863	1	0	0	0	MEX	NA
ID_CEC-22-7864	1	0	0	0	MEX	NA
ID_CEC-22-7865	1	0	0	0	CDMX	NA
ID_CEC-22-7870	1	0	0	0	MEX	NA
ID_CEC-22-7871	1	0	0	0	MEX	NA
ID_CEC-22-7878	1	0	0	0	MEX	NA
ID_CEC-22-7879	1	0	0	0	MEX	NA
ID_CEC-22-7887	1	0	0	0	CDMX	NA
ID_CEC-22-7898	1	0	0	0	MEX	NA
ID_CEC-22-7899	1	0	0	0	CDMX	NA
ID_CEC-22-7913	1	0	0	0	MEX	NA
ID_CEC-22-7915	1	0	0	0	CDMX	NA
ID_CEC-22-7919	1	0	0	0	MEX	NA
ID_CEC-22-7920	1	0	0	0	MEX	NA
ID_CEC-22-7924	1	0	0	0	CDMX	NA
ID_CEC-22-7928	1	0	0	0	MEX	NA
ID_CEC-22-7933	1	0	0	0	CDMX	NA
ID_CEC-22-7947	1	0	0	0	CDMX	NA
ID_CEC-22-7948	1	0	0	0	MEX	NA
ID_CEC-22-7951	1	0	0	0	MEX	NA
ID_CEC-22-7956	1	0	0	0	CDMX	NA
ID_CEC-22-7958	1	0	0	0	MEX	NA
ID_CEC-22-7964	1	0	0	0	MEX	NA
ID_CEC-22-7969	1	0	0	0	MEX	NA
ID_CEC-22-7973	1	0	0	0	MEX	NA
ID_CEC-22-7978	1	0	0	0	CDMX	NA
ID_CEC-22-7979	1	0	0	0	MEX	NA
ID_CEC-22-7980	1	0	0	0	CDMX	NA
ID_CEC-22-7985	1	0	0	0	MEX	NA
ID_CEC-22-7995	1	0	0	0	CDMX	NA
ID_CEC-22-8000	1	0	0	0	MEX	NA
ID_CEC-22-8001	1	0	0	0	MEX	NA
ID_CEC-22-8002	1	0	0	0	CDMX	NA
ID_CEC-22-8003	1	0	0	0	MEX	NA
ID_CEC-22-8006	1	0	0	0	MEX	NA
ID_CEC-22-8007	1	0	0	0	CDMX	NA
ID_CEC-22-8012	1	0	0	0	CDMX	NA
ID_CEC-22-8016	1	0	0	0	CDMX	NA
ID_CEC-22-8021	1	0	0	0	CDMX	NA
ID_CEC-22-8024	1	0	0	0	MEX	NA
ID_CEC-22-8025	1	0	0	0	MEX	NA
ID_CEC-22-8027	1	0	0	0	MEX	NA
ID_CEC-22-8028	1	0	0	0	MEX	NA
ID_CEC-22-8036	1	0	0	0	MEX	NA
ID_CEC-22-8038	1	0	0	0	MEX	NA
ID_CEC-22-8043	1	0	0	0	MEX	NA
ID_CEC-22-8046	1	0	0	0	CDMX	NA
ID_CEC-22-8051	1	0	0	0	CDMX	NA
ID_CEC-22-8053	1	0	0	0	CDMX	NA
ID_CEC-22-8062	1	0	0	0	MEX	NA
ID_CEC-22-8065	1	0	0	0	MEX	NA
ID_CEC-22-8066	1	0	0	0	MEX	NA
ID_CEC-22-8067	1	0	0	0	MEX	NA
ID_CEC-22-8069	1	0	0	0	MEX	NA
ID_CEC-22-8070	1	0	0	0	MEX	NA
ID_CEC-22-8072	1	0	0	0	CDMX	NA
ID_CEC-22-8073	1	0	0	0	MEX	NA
ID_CEC-22-8086	1	0	0	0	CDMX	NA
ID_CEC-22-8099	1	0	0	0	CDMX	NA
ID_CEC-22-8101	1	0	0	0	CDMX	NA
ID_CEC-22-8106	1	0	0	0	CDMX	NA
ID_CEC-22-8112	1	0	0	0	MEX	NA
ID_CEC-22-8113	1	0	0	0	MEX	NA
ID_CEC-22-8118	1	0	0	0	MEX	NA
ID_CEC-22-8123	1	0	0	0	CDMX	NA
ID_CEC-22-8124	1	0	0	0	CDMX	NA
ID_CEC-22-8125	1	0	0	0	MEX	NA
ID_CEC-22-8126	1	0	0	0	MEX	NA
ID_CEC-22-8127	1	0	0	0	MEX	NA
ID_CEC-22-8129	1	0	0	0	CDMX	NA
ID_CEC-22-8131	1	0	0	0	MEX	NA
ID_CEC-22-8132	1	0	0	0	MEX	NA
ID_CEC-22-8133	1	0	0	0	CDMX	NA
ID_CEC-22-8135	1	0	0	0	CDMX	NA
ID_CEC-22-8136	1	0	0	0	MEX	NA
ID_CEC-22-8140	1	0	0	0	MEX	NA
ID_CEC-22-8153	1	0	0	0	MEX	NA
ID_CEC-22-8154	1	0	0	0	MEX	NA
ID_CEC-22-8157	1	0	0	0	MEX	NA
ID_CEC-22-8158	1	0	0	0	MEX	NA
ID_CEC-22-8160	1	0	0	0	CDMX	NA
ID_CEC-22-8161	1	0	0	0	MEX	NA
ID_CEC-22-8161_2	1	0	0	0	MEX	NA
ID_CEC-22-8163	1	0	0	0	CDMX	NA
ID_CEC-22-8164	1	0	0	0	MEX	NA
ID_CEC-22-8166	1	0	0	0	CDMX	NA
ID_CEC-22-8171	1	0	0	0	CDMX	NA
ID_CEC-22-8176	1	0	0	0	MEX	NA
ID_CEC-22-8183	1	0	0	0	MEX	NA
ID_CEC-22-8192	1	0	0	0	MEX	NA
ID_CEC-22-8198	1	0	0	0	MEX	NA
ID_CEC-22-8199	1	0	0	0	MEX	NA
ID_CEC-22-8200	1	0	0	0	MEX	NA
ID_CEC-22-8201	1	0	0	0	MEX	NA
ID_CEC-22-8203	1	0	0	0	CDMX	NA
ID_CEC-22-8208	1	0	0	0	CDMX	NA
ID_CEC-22-8213	1	0	0	0	MEX	NA
ID_CEC-22-8214	1	0	0	0	MEX	NA
ID_CEC-22-8215	1	0	0	0	MEX	NA
ID_CEC-22-8223	1	0	0	0	MEX	NA
ID_CEC-22-8226	1	0	0	0	MEX	NA
ID_CEC-22-8227	1	0	0	0	MEX	NA
ID_CEC-22-8235	1	0	0	0	MEX	NA
ID_CEC-22-8249	1	0	0	0	MEX	NA
ID_CEC-22-8254	1	0	0	0	MEX	NA
ID_CEC-22-8255	1	0	0	0	MEX	NA
ID_CEC-22-8256	1	0	0	0	MEX	NA
ID_CEC-22-8259	1	0	0	0	MEX	NA
ID_CEC-22-8261	1	0	0	0	MEX	NA
ID_CEC-22-8264	1	0	0	0	MEX	NA
ID_CEC-22-8268	1	0	0	0	MEX	NA
ID_CEC-22-8269	1	0	0	0	MEX	NA
ID_CEC-22-8271	1	0	0	0	CDMX	NA
ID_CEC-22-8275	1	0	0	0	MEX	NA
ID_CEC-22-8278	1	0	0	0	MEX	NA
ID_CEC-22-8280	1	0	0	0	CDMX	NA
ID_CEC-22-8281	1	0	0	0	MEX	NA
ID_CEC-22-8285	1	0	0	0	CDMX	NA
ID_CEC-22-8286	1	0	0	0	MEX	NA
ID_CEC-22-8289	1	0	0	0	CDMX	NA
ID_CEC-22-8290	1	0	0	0	MEX	NA
ID_CEC-22-8291	1	0	0	0	CDMX	NA
ID_CEC-22-8292	1	0	0	0	CDMX	NA
ID_CEC-22-8294	1	0	0	0	MEX	NA
ID_CEC-22-8296	1	0	0	0	CDMX	NA
ID_CEC-22-8297	1	0	0	0	MEX	NA
ID_CEC-22-8298	1	0	0	0	MEX	NA
ID_CEC-22-8299	1	0	0	0	CDMX	NA
ID_CEC-22-8303	1	0	0	0	CDMX	NA
ID_CEC-22-8305	1	0	0	0	MEX	NA
ID_CEC-22-8308	1	0	0	0	MEX	NA
ID_CEC-22-8317	1	0	0	0	MEX	NA
ID_CEC-22-8318	1	0	0	0	MEX	NA
ID_CEC-22-8320	1	0	0	0	MEX	NA
ID_CEC-22-8321	1	0	0	0	MEX	NA
ID_CEC-22-8322	1	0	0	0	MEX	NA
ID_CEC-22-8323	1	0	0	0	MEX	NA
ID_CEC-22-8324	1	0	0	0	MEX	NA
ID_CEC-22-8325	1	0	0	0	MEX	NA
ID_CEC-22-8328	1	0	0	0	MEX	NA
ID_CEC-22-8333	1	0	0	0	MEX	NA
ID_CEC-22-8335	1	0	0	0	MEX	NA
ID_CEC-22-8336	1	0	0	0	MEX	NA
ID_CEC-22-8338	1	0	0	0	CDMX	NA
ID_CEC-22-8342	1	0	0	0	MEX	NA
ID_CEC-22-8344	1	0	0	0	MEX	NA
ID_CEC-22-8346	1	0	0	0	MEX	NA
ID_CEC-22-8349	1	0	0	0	CDMX	NA
ID_CEC-22-8350	1	0	0	0	MEX	NA
ID_CEC-22-8352	1	0	0	0	CDMX	NA
ID_CEC-22-8359	1	0	0	0	MEX	NA
ID_CEC-22-8364	1	0	0	0	MEX	NA
ID_CEC-22-8365	1	0	0	0	MEX	NA
ID_CEC-22-8369	1	0	0	0	MEX	NA
ID_CEC-22-8371	1	0	0	0	MEX	NA
ID_CEC-22-8372	1	0	0	0	CDMX	NA
ID_CEC-22-8380	1	0	0	0	MEX	NA
ID_CEC-22-8381	1	0	0	0	MEX	NA
ID_CEC-22-8382	1	0	0	0	MEX	NA
ID_CEC-22-8384	1	0	0	0	MEX	NA
ID_CEC-22-8389	1	0	0	0	CDMX	NA
ID_CEC-22-8390	1	0	0	0	MEX	NA
ID_CEC-22-8391	1	0	0	0	MEX	NA
ID_CEC-22-8395	1	0	0	0	MEX	NA
ID_CEC-22-8400	1	0	0	0	CDMX	NA
ID_CEC-22-8401	1	0	0	0	MEX	NA
ID_CEC-22-8421	1	0	0	0	MEX	NA
ID_CEC-22-8423	1	0	0	0	MEX	NA
ID_CEC-22-8426	1	0	0	0	MEX	NA
ID_CEC-22-8428	1	0	0	0	CDMX	NA
ID_CEC-22-8429	1	0	0	0	CDMX	NA
ID_CEC-22-8434	1	0	0	0	MEX	NA
ID_CEC-22-8441	1	0	0	0	CDMX	NA
ID_CEC-22-8452	1	0	0	0	MEX	NA
ID_CEC-22-8456	1	0	0	0	MEX	NA
ID_CEC-22-8458	1	0	0	0	MEX	NA
ID_CEC-22-8459	1	0	0	0	MEX	NA
ID_CEC-22-8462	1	0	0	0	MEX	NA
ID_CEC-22-8463	1	0	0	0	CDMX	NA
ID_CEC-22-8473	1	0	0	0	MEX	NA
ID_CEC-22-8481	1	0	0	0	CDMX	NA
ID_CEC-22-8483	1	0	0	0	CDMX	NA
ID_CEC-22-8484	1	0	0	0	MEX	NA
ID_CEC-22-8486	1	0	0	0	MEX	NA
ID_CEC-22-8489	1	0	0	0	MEX	NA
ID_CEC-22-8505	1	0	0	0	MEX	NA
ID_CEC-22-8508	1	0	0	0	MEX	NA
ID_CEC-22-8510	1	0	0	0	CDMX	NA
ID_CEC-22-8513	1	0	0	0	MEX	NA
ID_CEC-22-8517	1	0	0	0	MEX	NA
ID_CEC-22-8519	1	0	0	0	MEX	NA
ID_CEC-22-8520	1	0	0	0	MEX	NA
ID_CEC-22-8523	1	0	0	0	CDMX	NA
ID_CEC-22-8524	1	0	0	0	CDMX	NA
ID_CEC-22-8527	1	0	0	0	MEX	NA
ID_CEC-22-8528	1	0	0	0	CDMX	NA
ID_CEC-22-8529	1	0	0	0	MEX	NA
ID_CEC-22-8531	1	0	0	0	MEX	NA
ID_CEC-22-8535	1	0	0	0	MEX	NA
ID_CEC-22-8537	1	0	0	0	MEX	NA
ID_CEC-22-8539	1	0	0	0	MEX	NA
ID_CEC-22-8540	1	0	0	0	MEX	NA
ID_CEC-22-8542	1	0	0	0	MEX	NA
ID_CEC-22-8543	1	0	0	0	CDMX	NA
ID_CEC-22-8544	1	0	0	0	MEX	NA
ID_CEC-22-8546	1	0	0	0	CDMX	NA
ID_CEC-22-8547	1	0	0	0	MEX	NA
ID_CEC-22-8548	1	0	0	0	CDMX	NA
ID_CEC-22-8554	1	0	0	0	MEX	NA
ID_CEC-22-8556	1	0	0	0	MEX	NA
ID_CEC-22-8558	1	0	0	0	MEX	NA
ID_CEC-22-8562	1	0	0	0	MEX	NA
ID_CEC-22-8563	1	0	0	0	CDMX	NA
ID_CEC-22-8569	1	0	0	0	MEX	NA
ID_CEC-22-8570	1	0	0	0	MEX	NA
ID_CEC-22-8581	1	0	0	0	MEX	NA
ID_CEC-22-8585	1	0	0	0	MEX	NA
ID_CEC-22-8586	1	0	0	0	CDMX	NA
ID_CEC-22-8587	1	0	0	0	MEX	NA
ID_CEC-22-8595	1	0	0	0	CDMX	NA
ID_CEC-22-8599	1	0	0	0	MEX	NA
ID_CEC-22-8601	1	0	0	0	MEX	NA
ID_CEC-22-8604	1	0	0	0	MEX	NA
ID_CEC-22-8605	1	0	0	0	CDMX	NA
ID_CEC-22-8606	1	0	0	0	MEX	NA
ID_CEC-22-8608	1	0	0	0	CDMX	NA
ID_CEC-22-8609	1	0	0	0	MEX	NA
ID_CEC-22-8610	1	0	0	0	CDMX	NA
ID_CEC-22-8611	1	0	0	0	MEX	NA
ID_CEC-22-8613	1	0	0	0	MEX	NA
ID_CEC-22-8614	1	0	0	0	MEX	NA
ID_CEC-22-8615	1	0	0	0	MEX	NA
ID_CEC-22-8617	1	0	0	0	MEX	NA
ID_CEC-22-8618	1	0	0	0	MEX	NA
ID_CEC-22-8625	1	0	0	0	MEX	NA
ID_CEC-22-8626	1	0	0	0	MEX	NA
ID_CEC-22-8627	1	0	0	0	CDMX	NA
ID_CEC-22-8632	1	0	0	0	CDMX	NA
ID_CEC-22-8635	1	0	0	0	MEX	NA
ID_CEC-22-8636	1	0	0	0	MEX	NA
ID_CEC-22-8643	1	0	0	0	MEX	NA
ID_CEC-22-8646	1	0	0	0	MEX	NA
ID_CEC-22-8648	1	0	0	0	MEX	NA
ID_CEC-22-8649	1	0	0	0	MEX	NA
ID_CEC-22-8654	1	0	0	0	MEX	NA
ID_CEC-22-8657	1	0	0	0	MEX	NA
ID_CEC-22-8664	1	0	0	0	CDMX	NA
ID_CEC-22-8665	1	0	0	0	CDMX	NA
ID_CEC-22-8667	1	0	0	0	MEX	NA
ID_CEC-22-8678	1	0	0	0	CDMX	NA
ID_CEC-22-8683	1	0	0	0	CDMX	NA
ID_CEC-22-8685	1	0	0	0	MEX	NA
ID_CEC-22-8686	1	0	0	0	MEX	NA
ID_CEC-22-8687	1	0	0	0	MEX	NA
ID_CEC-22-8688	1	0	0	0	MEX	NA
ID_CEC-22-8693	1	0	0	0	MEX	NA
ID_CEC-22-8695	1	0	0	0	MEX	NA
ID_CEC-22-8700	1	0	0	0	MEX	NA
ID_CEC-22-8702	1	0	0	0	MEX	NA
ID_CEC-22-8706	1	0	0	0	MEX	NA
ID_CEC-22-8708	1	0	0	0	MEX	NA
ID_CEC-22-8709	1	0	0	0	MEX	NA
ID_CEC-22-8713	1	0	0	0	CDMX	NA
ID_CEC-22-8716	1	0	0	0	MEX	NA
ID_CEC-22-8717	1	0	0	0	MEX	NA
ID_CEC-22-8718	1	0	0	0	MEX	NA
ID_CEC-22-8722	1	0	0	0	MEX	NA
ID_CEC-22-8725	1	0	0	0	MEX	NA
ID_CEC-22-8727	1	0	0	0	MEX	NA
ID_CEC-22-8728	1	0	0	0	CDMX	NA
ID_CEC-22-8730	1	0	0	0	MEX	NA
ID_CEC-22-8731	1	0	0	0	MEX	NA
ID_CEC-22-8732	1	0	0	0	MEX	NA
ID_CEC-22-8734	1	0	0	0	CDMX	NA
ID_CEC-22-8735	1	0	0	0	CDMX	NA
ID_CEC-22-8736	1	0	0	0	MEX	NA
ID_CEC-22-8742	1	0	0	0	MEX	NA
ID_CEC-22-8744	1	0	0	0	MEX	NA
ID_CEC-22-8746	1	0	0	0	MEX	NA
ID_CEC-22-8747	1	0	0	0	CDMX	NA
ID_CEC-22-8748	1	0	0	0	CDMX	NA
ID_CEC-22-8749	1	0	0	0	MEX	NA
ID_CEC-22-8750	1	0	0	0	MEX	NA
ID_CEC-22-8751	1	0	0	0	MEX	NA
ID_CEC-22-8752	1	0	0	0	CDMX	NA
ID_CEC-22-8755	1	0	0	0	MEX	NA
ID_CEC-22-8756	1	0	0	0	CDMX	NA
ID_CEC-22-8757	1	0	0	0	MEX	NA
ID_CEC-22-8761	1	0	0	0	CDMX	NA
ID_CEC-22-8762	1	0	0	0	MEX	NA
ID_CEC-22-8764	1	0	0	0	MEX	NA
ID_CEC-22-8765	1	0	0	0	MEX	NA
ID_CEC-22-8766	1	0	0	0	CDMX	NA
ID_CEC-22-8767	1	0	0	0	MEX	NA
ID_CEC-22-8769	1	0	0	0	CDMX	NA
ID_CEC-22-8770	1	0	0	0	MEX	NA
ID_CEC-22-8771	1	0	0	0	MEX	NA
ID_CEC-22-8772	1	0	0	0	MEX	NA
ID_CEC-22-8773	1	0	0	0	CDMX	NA
ID_CEC-22-8774	1	0	0	0	MEX	NA
ID_CEC-22-8776	1	0	0	0	MEX	NA
ID_CEC-22-8778	1	0	0	0	CDMX	NA
ID_CEC-22-8779	1	0	0	0	CDMX	NA
ID_CEC-22-8780	1	0	0	0	MEX	NA
ID_CEC-22-8781	1	0	0	0	MEX	NA
ID_CEC-22-8785	1	0	0	0	MEX	NA
ID_CEC-22-8789	1	0	0	0	CDMX	NA
ID_CEC-22-8799	1	0	0	0	MEX	NA
ID_CEC-22-8800	1	0	0	0	MEX	NA
ID_CEC-22-8802	1	0	0	0	MEX	NA
ID_CEC-22-8804	1	0	0	0	MEX	NA
ID_CEC-22-8805	1	0	0	0	CDMX	NA
ID_CEC-22-8811	1	0	0	0	MEX	NA
ID_CEC-22-8819	1	0	0	0	MEX	NA
ID_CEC-22-8822	1	0	0	0	MEX	NA
ID_CEC-22-8825	1	0	0	0	CDMX	NA
ID_CEC-22-8826	1	0	0	0	MEX	NA
ID_CEC-22-8827	1	0	0	0	MEX	NA
ID_CEC-22-8828	1	0	0	0	MEX	NA
ID_CEC-22-8830	1	0	0	0	CDMX	NA
ID_CEC-22-8832	1	0	0	0	MEX	NA
ID_CEC-22-8835	1	0	0	0	CDMX	NA
ID_CEC-22-8836	1	0	0	0	CDMX	NA
ID_CEC-22-8839	1	0	0	0	MEX	NA
ID_CEC-22-8842	1	0	0	0	CDMX	NA
ID_CEC-22-8850	1	0	0	0	MEX	NA
ID_CEC-22-8851	1	0	0	0	MEX	NA
ID_CEC-22-8852	1	0	0	0	MEX	NA
ID_CEC-22-8854	1	0	0	0	MEX	NA
ID_CEC-22-8855	1	0	0	0	MEX	NA
ID_CEC-22-8856	1	0	0	0	CDMX	NA
ID_CEC-22-8860	1	0	0	0	MEX	NA
ID_CEC-22-8863	1	0	0	0	MEX	NA
ID_CEC-22-8864	1	0	0	0	MEX	NA
ID_CEC-22-8865	1	0	0	0	MEX	NA
ID_CEC-22-8866	1	0	0	0	MEX	NA
ID_CEC-22-8868	1	0	0	0	CDMX	NA
ID_CEC-22-8869	1	0	0	0	CDMX	NA
ID_CEC-22-8870	1	0	0	0	MEX	NA
ID_CEC-22-8871	1	0	0	0	CDMX	NA
ID_CEC-22-8874	1	0	0	0	MEX	NA
ID_CEC-22-8889	1	0	0	0	MEX	NA
ID_CEC-22-8890	1	0	0	0	MEX	NA
ID_CEC-22-8893	1	0	0	0	CDMX	NA
ID_CEC-22-8895	1	0	0	0	MEX	NA
ID_CEC-22-8896	1	0	0	0	MEX	NA
ID_CEC-22-8899	1	0	0	0	CDMX	NA
ID_CEC-22-8901	1	0	0	0	MEX	NA
ID_CEC-22-8903	1	0	0	0	MEX	NA
ID_CEC-22-8909	1	0	0	0	MEX	NA
ID_CEC-22-8910	1	0	0	0	MEX	NA
ID_CEC-22-8912	1	0	0	0	MEX	NA
ID_CEC-22-8922	1	0	0	0	CDMX	NA
ID_CEC-22-8931	1	0	0	0	MEX	NA
ID_CEC-22-8933	1	0	0	0	MEX	NA
ID_CEC-22-8934	1	0	0	0	MEX	NA
ID_CEC-22-8935	1	0	0	0	MEX	NA
ID_CEC-22-8937	1	0	0	0	MEX	NA
ID_CEC-22-8940	1	0	0	0	CDMX	NA
ID_CEC-22-8941	1	0	0	0	CDMX	NA
ID_CEC-22-8942	1	0	0	0	CDMX	NA
ID_CEC-22-8945	1	0	0	0	CDMX	NA
ID_CEC-22-8947	1	0	0	0	CDMX	NA
ID_CEC-22-8948	1	0	0	0	CDMX	NA
ID_CEC-22-8952	1	0	0	0	MEX	NA
ID_CEC-22-8953	1	0	0	0	MEX	NA
ID_CEC-22-8954	1	0	0	0	MEX	NA
ID_CEC-22-8957	1	0	0	0	CDMX	NA
ID_CEC-22-8961	1	0	0	0	MEX	NA
ID_CEC-22-8962	1	0	0	0	MEX	NA
ID_CEC-22-8963	1	0	0	0	MEX	NA
ID_CEC-22-8964	1	0	0	0	MEX	NA
ID_CEC-22-8965	1	0	0	0	MEX	NA
ID_CEC-22-8970	1	0	0	0	MEX	NA
ID_CEC-22-8971	1	0	0	0	MEX	NA
ID_CEC-22-8972	1	0	0	0	MEX	NA
ID_CEC-22-8975	1	0	0	0	CDMX	NA
ID_CEC-22-8976	1	0	0	0	MEX	NA
ID_CEC-22-8977	1	0	0	0	MEX	NA
ID_CEC-22-8978	1	0	0	0	MEX	NA
ID_CEC-22-8979	1	0	0	0	CDMX	NA
ID_CEC-22-8981	1	0	0	0	MEX	NA
ID_CEC-22-8982	1	0	0	0	MEX	NA
ID_CEC-22-8985	1	0	0	0	MEX	NA
ID_CEC-22-8986	1	0	0	0	MEX	NA
ID_CEC-22-8989	1	0	0	0	MEX	NA
ID_CEC-22-8990	1	0	0	0	MEX	NA
ID_CEC-22-8992	1	0	0	0	MEX	NA
ID_CEC-22-8994	1	0	0	0	MEX	NA
ID_CEC-22-8997	1	0	0	0	MEX	NA
ID_CEC-22-8998	1	0	0	0	MEX	NA
ID_CEC-22-9000	1	0	0	0	MEX	NA
ID_CEC-22-9006	1	0	0	0	MEX	NA
ID_CEC-22-9011	1	0	0	0	MEX	NA
ID_CEC-22-9015	1	0	0	0	CDMX	NA
ID_CEC-22-9016	1	0	0	0	MEX	NA
ID_CEC-22-9019	1	0	0	0	MEX	NA
ID_CEC-22-9020	1	0	0	0	MEX	NA
ID_CEC-22-9021	1	0	0	0	MEX	NA
ID_CEC-22-9023	1	0	0	0	MEX	NA
ID_CEC-22-9026	1	0	0	0	MEX	NA
ID_CEC-22-9028	1	0	0	0	CDMX	NA
ID_CEC-22-9036	1	0	0	0	MEX	NA
ID_CEC-22-9038	1	0	0	0	MEX	NA
ID_CEC-22-9039	1	0	0	0	MEX	NA
ID_CEC-22-9042	1	0	0	0	CDMX	NA
ID_CEC-22-9048	1	0	0	0	MEX	NA
ID_CEC-22-9055	1	0	0	0	MEX	NA
ID_CEC-22-9056	1	0	0	0	MEX	NA
ID_CEC-22-9060	1	0	0	0	MEX	NA
ID_CEC-22-9063	1	0	0	0	CDMX	NA
ID_CEC-22-9064	1	0	0	0	MEX	NA
ID_CEC-22-9065	1	0	0	0	CDMX	NA
ID_CEC-22-9067	1	0	0	0	MEX	NA
ID_CEC-22-9071	1	0	0	0	CDMX	NA
ID_CEC-22-9078	1	0	0	0	MEX	NA
ID_CEC-22-9079	1	0	0	0	CDMX	NA
ID_CEC-22-9082	1	0	0	0	MEX	NA
ID_CEC-22-9083	1	0	0	0	MEX	NA
ID_CEC-22-9084	1	0	0	0	MEX	NA
ID_CEC-22-9085	1	0	0	0	MEX	NA
ID_CEC-22-9086	1	0	0	0	MEX	NA
ID_CEC-22-9087	1	0	0	0	MEX	NA
ID_CEC-22-9092	1	0	0	0	MEX	NA
ID_CEC-22-9099	1	0	0	0	MEX	NA
ID_CEC-22-9100	1	0	0	0	CDMX	NA
ID_CEC-22-9101	1	0	0	0	MEX	NA
ID_CEC-22-9105	1	0	0	0	MEX	NA
ID_CEC-22-9106	1	0	0	0	CDMX	NA
ID_CEC-22-9109	1	0	0	0	CDMX	NA
ID_CEC-22-9111	1	0	0	0	MEX	NA
ID_CEC-22-9112	1	0	0	0	MEX	NA
ID_CEC-22-9117	1	0	0	0	MEX	NA
ID_CEC-22-9127	1	0	0	0	MEX	NA
ID_CEC-22-9130	1	0	0	0	CDMX	NA
ID_CEC-22-9137	1	0	0	0	MEX	NA
ID_CEC-22-9139	1	0	0	0	MEX	NA
ID_CEC-22-9153	1	0	0	0	MEX	NA
ID_CEC-22-9156	1	0	0	0	MEX	NA
ID_CEC-22-9161	1	0	0	0	MEX	NA
ID_CEC-22-9163	1	0	0	0	CDMX	NA
ID_CEC-22-9164	1	0	0	0	MEX	NA
ID_CEC-22-9165	1	0	0	0	MEX	NA
ID_CEC-22-9167	1	0	0	0	MEX	NA
ID_CEC-22-9168	1	0	0	0	MEX	NA
ID_CEC-22-9170	1	0	0	0	MEX	NA
ID_CEC-22-9171	1	0	0	0	MEX	NA
ID_CEC-22-9175	1	0	0	0	MEX	NA
ID_CEC-22-9177	1	0	0	0	MEX	NA
ID_CEC-22-9181	1	0	0	0	MEX	NA
ID_CEC-22-9182	1	0	0	0	MEX	NA
ID_CEC-22-9184	1	0	0	0	MEX	NA
ID_CEC-22-9185	1	0	0	0	MEX	NA
ID_CEC-22-9195	1	0	0	0	CDMX	NA
ID_CEC-22-9198	1	0	0	0	MEX	NA
ID_CEC-22-9202	1	0	0	0	CDMX	NA
ID_CEC-22-9204	1	0	0	0	MEX	NA
ID_CEC-22-9210	1	0	0	0	CDMX	NA
ID_CEC-22-9212	1	0	0	0	MEX	NA
ID_CEC-22-9216	1	0	0	0	MEX	NA
ID_CEC-22-9217	1	0	0	0	MEX	NA
ID_CEC-22-9218	1	0	0	0	MEX	NA
ID_CEC-22-9222	1	0	0	0	MEX	NA
ID_CEC-22-9224	1	0	0	0	MEX	NA
ID_CEC-22-9236	1	0	0	0	MEX	NA
ID_CEC-22-9238	1	0	0	0	MEX	NA
ID_CEC-22-9239	1	0	0	0	MEX	NA
ID_CEC-22-9240	1	0	0	0	MEX	NA
ID_CEC-22-9241	1	0	0	0	MEX	NA
ID_CEC-22-9245	1	0	0	0	MEX	NA
ID_CEC-22-9250	1	0	0	0	MEX	NA
ID_CEC-22-9251	1	0	0	0	MEX	NA
ID_CEC-22-9252	1	0	0	0	MEX	NA
ID_CEC-22-9253	1	0	0	0	MEX	NA
ID_CEC-22-9257	1	0	0	0	MEX	NA
ID_CEC-22-9261	1	0	0	0	MEX	NA
ID_CEC-22-9264	1	0	0	0	CDMX	NA
ID_CEC-22-9269	1	0	0	0	MEX	NA
ID_CEC-22-9277	1	0	0	0	MEX	NA
ID_CEC-22-9280	1	0	0	0	MEX	NA
ID_CEC-22-9282	1	0	0	0	MEX	NA
ID_CEC-22-9283	1	0	0	0	MEX	NA
ID_CEC-22-9284	1	0	0	0	MEX	NA
ID_CEC-22-9286	1	0	0	0	MEX	NA
ID_CEC-22-9299	1	0	0	0	MEX	NA
ID_CEC-22-9302	1	0	0	0	CDMX	NA
ID_CEC-22-9303	1	0	0	0	CDMX	NA
ID_CEC-22-9307	1	0	0	0	MEX	NA
ID_CEC-22-9310	1	0	0	0	MEX	NA
ID_CEC-22-9312	1	0	0	0	MEX	NA
ID_CEC-22-9313	1	0	0	0	MEX	NA
ID_CEC-22-9317	1	0	0	0	MEX	NA
ID_CEC-22-9318	1	0	0	0	MEX	NA
ID_CEC-22-9327	1	0	0	0	MEX	NA
ID_CEC-22-9331	1	0	0	0	CDMX	NA
ID_CEC-22-9334	1	0	0	0	MEX	NA
ID_CEC-22-9336	1	0	0	0	MEX	NA
ID_CEC-22-9337	1	0	0	0	CDMX	NA
ID_CEC-22-9338	1	0	0	0	MEX	NA
ID_CEC-22-9339	1	0	0	0	CDMX	NA
ID_CEC-22-9340	1	0	0	0	CDMX	NA
ID_CEC-22-9341	1	0	0	0	CDMX	NA
ID_CEC-22-9342	1	0	0	0	MEX	NA
ID_CEC-22-9344	1	0	0	0	MEX	NA
ID_CEC-22-9346	1	0	0	0	CDMX	NA
ID_CEC-22-9347	1	0	0	0	CDMX	NA
ID_CEC-22-9348	1	0	0	0	CDMX	NA
ID_CEC-22-9349	1	0	0	0	CDMX	NA
ID_CEC-22-9355	1	0	0	0	MEX	NA
ID_CEC-22-9362	1	0	0	0	CDMX	NA
ID_CEC-22-9369	1	0	0	0	MEX	NA
ID_CEC-22-9373	1	0	0	0	CDMX	NA
ID_CEC-22-9376	1	0	0	0	CDMX	NA
ID_CEC-22-9377	1	0	0	0	MEX	NA
ID_CEC-22-9379	1	0	0	0	MEX	NA
ID_CEC-22-9381	1	0	0	0	MEX	NA
ID_CEC-22-9388	1	0	0	0	MEX	NA
ID_CEC-22-9389	1	0	0	0	MEX	NA
ID_CEC-22-9391	1	0	0	0	MEX	NA
ID_CEC-22-9394	1	0	0	0	CDMX	NA
ID_CEC-22-9395	1	0	0	0	CDMX	NA
ID_CEC-22-9396	1	0	0	0	MEX	NA
ID_CEC-22-9397	1	0	0	0	MEX	NA
ID_CEC-22-9399	1	0	0	0	MEX	NA
ID_CEC-22-9405	1	0	0	0	CDMX	NA
ID_CEC-22-9407	1	0	0	0	MEX	NA
ID_CEC-22-9408	1	0	0	0	MEX	NA
ID_CEC-22-9412	1	0	0	0	CDMX	NA
ID_CEC-22-9413	1	0	0	0	MEX	NA
ID_CEC-22-9418	1	0	0	0	CDMX	NA
ID_CEC-22-9423	1	0	0	0	MEX	NA
ID_CEC-22-9425	1	0	0	0	MEX	NA
ID_CEC-22-9434	1	0	0	0	CDMX	NA
ID_CEC-22-9448	1	0	0	0	MEX	NA
ID_CEC-22-9451	1	0	0	0	MEX	NA
ID_CEC-22-9452	1	0	0	0	MEX	NA
ID_CEC-22-9456	1	0	0	0	MEX	NA
ID_CEC-22-9458	1	0	0	0	MEX	NA
ID_CEC-22-9459	1	0	0	0	MEX	NA
ID_CEC-22-9461	1	0	0	0	MEX	NA
ID_CEC-22-9462	1	0	0	0	MEX	NA
ID_CEC-22-9464	1	0	0	0	CDMX	NA
ID_CEC-22-9468	1	0	0	0	MEX	NA
ID_CEC-22-9469	1	0	0	0	MEX	NA
ID_CEC-22-9479	1	0	0	0	MEX	NA
ID_CEC-22-9480	1	0	0	0	MEX	NA
ID_CEC-22-9481	1	0	0	0	CDMX	NA
ID_CEC-22-9483	1	0	0	0	MEX	NA
ID_CEC-22-9485	1	0	0	0	CDMX	NA
ID_CEC-22-9487	1	0	0	0	MEX	NA
ID_CEC-22-9490	1	0	0	0	CDMX	NA
ID_CEC-22-9491	1	0	0	0	MEX	NA
ID_CEC-22-9496	1	0	0	0	CDMX	NA
ID_CEC-22-9501	1	0	0	0	CDMX	NA
ID_CEC-22-9502	1	0	0	0	CDMX	NA
ID_CEC-22-9504	1	0	0	0	MEX	NA
ID_CEC-22-9506	1	0	0	0	CDMX	NA
ID_CEC-22-9507	1	0	0	0	CDMX	NA
ID_CEC-22-9508	1	0	0	0	CDMX	NA
ID_CEC-22-9510	1	0	0	0	CDMX	NA
ID_CEC-22-9514	1	0	0	0	MEX	NA
ID_CEC-22-9515	1	0	0	0	MEX	NA
ID_CEC-22-9517	1	0	0	0	CDMX	NA
ID_CEC-22-9527	1	0	0	0	CDMX	NA
ID_CEC-22-9530	1	0	0	0	CDMX	NA
ID_CEC-22-9535	1	0	0	0	MEX	NA
ID_CEC-22-9539	1	0	0	0	MEX	NA
ID_CEC-22-9540	1	0	0	0	CDMX	NA
ID_CEC-22-9541	1	0	0	0	MEX	NA
ID_CEC-22-9543	1	0	0	0	MEX	NA
ID_CEC-22-9545	1	0	0	0	MEX	NA
ID_CEC-22-9549	1	0	0	0	MEX	NA
ID_CEC-22-9552	1	0	0	0	MEX	NA
ID_CEC-22-9553	1	0	0	0	MEX	NA
ID_CEC-22-9554	1	0	0	0	MEX	NA
ID_CEC-22-9555	1	0	0	0	MEX	NA
ID_CEC-22-9556	1	0	0	0	CDMX	NA
ID_CEC-22-9566	1	0	0	0	MEX	NA
ID_CEC-22-9570	1	0	0	0	CDMX	NA
ID_CEC-22-9575	1	0	0	0	MEX	NA
ID_CEC-22-9579	1	0	0	0	MEX	NA
ID_CEC-22-9580	1	0	0	0	CDMX	NA
ID_CEC-22-9581	1	0	0	0	CDMX	NA
ID_CEC-22-9582	1	0	0	0	CDMX	NA
ID_CEC-22-9589	1	0	0	0	CDMX	NA
ID_CEC-22-9596	1	0	0	0	MEX	NA
ID_CEC-22-9598	1	0	0	0	MEX	NA
ID_CEC-22-9602	1	0	0	0	CDMX	NA
ID_CEC-22-9603	1	0	0	0	CDMX	NA
ID_CEC-22-9604	1	0	0	0	MEX	NA
ID_CEC-22-9607	1	0	0	0	MEX	NA
ID_CEC-22-9609	1	0	0	0	CDMX	NA
ID_CEC-22-9611	1	0	0	0	CDMX	NA
ID_CEC-22-9614	1	0	0	0	CDMX	NA
ID_CEC-22-9617	1	0	0	0	MEX	NA
ID_CEC-22-9618	1	0	0	0	MEX	NA
ID_CEC-22-9619	1	0	0	0	MEX	NA
ID_CEC-22-9623	1	0	0	0	MEX	NA
ID_CEC-22-9625	1	0	0	0	MEX	NA
ID_CEC-22-9626	1	0	0	0	MEX	NA
ID_CEC-22-9627	1	0	0	0	MEX	NA
ID_CEC-22-9628	1	0	0	0	MEX	NA
ID_CEC-22-9630	1	0	0	0	CDMX	NA
ID_CEC-22-9639	1	0	0	0	MEX	NA
ID_CEC-22-9640	1	0	0	0	MEX	NA
ID_CEC-22-9644	1	0	0	0	MEX	NA
ID_CEC-22-9647	1	0	0	0	MEX	NA
ID_CEC-22-9651	1	0	0	0	CDMX	NA
ID_CEC-22-9652	1	0	0	0	CDMX	NA
ID_CEC-22-9654	1	0	0	0	MEX	NA
ID_CEC-22-9656	1	0	0	0	CDMX	NA
ID_CEC-22-9657	1	0	0	0	CDMX	NA
ID_CEC-22-9658	1	0	0	0	MEX	NA
ID_CEC-22-9660	1	0	0	0	CDMX	NA
ID_CEC-22-9661	1	0	0	0	MEX	NA
ID_CEC-22-9663	1	0	0	0	MEX	NA
ID_CEC-22-9679	1	0	0	0	MEX	NA
ID_CEC-22-9680	1	0	0	0	CDMX	NA
ID_CEC-22-9681	1	0	0	0	CDMX	NA
ID_CEC-22-9695	1	0	0	0	MEX	NA
ID_CEC-22-9700	1	0	0	0	MEX	NA
ID_CEC-22-9701	1	0	0	0	CDMX	NA
ID_CEC-22-9703	1	0	0	0	MEX	NA
ID_CEC-22-9706	1	0	0	0	MEX	NA
ID_CEC-22-9707	1	0	0	0	MEX	NA
ID_CEC-22-9710	1	0	0	0	CDMX	NA
ID_CEC-22-9712	1	0	0	0	MEX	NA
ID_CEC-22-9714	1	0	0	0	MEX	NA
ID_CEC-22-9718	1	0	0	0	CDMX	NA
ID_CEC-22-9720	1	0	0	0	CDMX	NA
ID_CEC-22-9728	1	0	0	0	MEX	NA
ID_CEC-22-9730	1	0	0	0	MEX	NA
ID_CEC-22-9736	1	0	0	0	MEX	NA
ID_CEC-22-9738	1	0	0	0	MEX	NA
ID_CEC-22-9739	1	0	0	0	MEX	NA
ID_CEC-22-9748	1	0	0	0	CDMX	NA
ID_CEC-22-9749	1	0	0	0	MEX	NA
ID_CEC-22-9753	1	0	0	0	MEX	NA
ID_CEC-22-9754	1	0	0	0	CDMX	NA
ID_CEC-22-9759	1	0	0	0	MEX	NA
ID_CEC-22-9760	1	0	0	0	MEX	NA
ID_CEC-22-9762	1	0	0	0	MEX	NA
ID_CEC-22-9768	1	0	0	0	CDMX	NA
ID_CEC-22-9770	1	0	0	0	MEX	NA
ID_CEC-22-9776	1	0	0	0	MEX	NA
ID_CEC-22-9781	1	0	0	0	MEX	NA
ID_CEC-22-9782	1	0	0	0	MEX	NA
ID_CEC-22-9789	1	0	0	0	MEX	NA
ID_CEC-22-9790	1	0	0	0	MEX	NA
ID_CEC-22-9792	1	0	0	0	MEX	NA
ID_CEC-22-9793	1	0	0	0	MEX	NA
ID_CEC-22-9796	1	0	0	0	MEX	NA
ID_CEC-22-9798	1	0	0	0	MEX	NA
ID_CEC-22-9800	1	0	0	0	CDMX	NA
ID_CEC-22-9804	1	0	0	0	MEX	NA
ID_CEC-22-9812	1	0	0	0	MEX	NA
ID_CEC-22-9823	1	0	0	0	CDMX	NA
ID_CEC-22-9824	1	0	0	0	MEX	NA
ID_CEC-22-9825	1	0	0	0	CDMX	NA
ID_CEC-22-9830	1	0	0	0	MEX	NA
ID_CEC-22-9833	1	0	0	0	CDMX	NA
ID_CEC-22-9834	1	0	0	0	MEX	NA
ID_CEC-22-9836	1	0	0	0	MEX	NA
ID_CEC-22-9837	1	0	0	0	MEX	NA
ID_CEC-22-9838	1	0	0	0	CDMX	NA
ID_CEC-22-9839	1	0	0	0	CDMX	NA
ID_CEC-22-9845	1	0	0	0	MEX	NA
ID_CEC-22-9847	1	0	0	0	MEX	NA
ID_CEC-22-9854	1	0	0	0	MEX	NA
ID_CEC-22-9859	1	0	0	0	MEX	NA
ID_CEC-22-9861	1	0	0	0	MEX	NA
ID_CEC-22-9862	1	0	0	0	MEX	NA
ID_CEC-22-9864	1	0	0	0	CDMX	NA
ID_CEC-22-9871	1	0	0	0	MEX	NA
ID_CEC-22-9872	1	0	0	0	CDMX	NA
ID_CEC-22-9874	1	0	0	0	CDMX	NA
ID_CEC-22-9875	1	0	0	0	MEX	NA
ID_CEC-22-9876	1	0	0	0	CDMX	NA
ID_CEC-22-9877	1	0	0	0	CDMX	NA
ID_CEC-22-9878	1	0	0	0	CDMX	NA
ID_CEC-22-7697	0.948683	10	0	0	CDMX	NA
ID_CEC-22-7626	0.904534	11	0	0	CDMX	NA
ID_CEC-22-9694	0.894427	20	0	0	MEX	NA
ID_CEC-21-2740	0.894427	5	0	0	MEX	NA
ID_CEC-22-7673	0.894427	5	0	0	MEX	NA
ID_CEC-22-6746	0.894427	5	0	0	MEX	NA
ID_CEC-22-8738	0.894427	5	0	0	MEX	NA
ID_CEC-21-3357	0.894427	5	0	0	CDMX	NA
ID_CEC-21-4841	0.894427	5	0	0	MEX	NA
ID_CEC-22-9032	0.894427	5	0	0	CDMX	NA
ID_CEC-22-8833	0.894427	5	0	0	CDMX	NA
ID_CEC-21-5827	0.894427	5	0	0	MEX	NA
ID_CEC-20-1827	0.894427	5	0	0	CDMX	NA
ID_CEC-22-9368	0.894427	5	0	0	MEX	NA
ID_CEC-22-7893	0.894427	5	0	0	MEX	NA
ID_CEC-21-2346	0.894427	5	0	0	CDMX	NA
ID_CEC-21-4304	0.894427	5	0	0	MEX	NA
ID_CEC-21-4496	0.894427	5	0	0	MEX	NA
ID_CEC-22-9677	0.894427	5	0	0	MEX	NA
ID_CEC-22-7431	0.894427	5	0	0	MEX	NA
ID_CEC-22-9497	0.894427	5	0	0	MEX	NA
ID_CEC-22-6716	0.894427	5	0	0	MEX	NA
ID_CEC-22-7999	0.894427	5	0	0	MEX	NA
ID_CEC-21-3275	0.894427	5	0	0	CDMX	NA
ID_CEC-22-9207	0.894427	5	0	0	MEX	NA
ID_CEC-21-5427	0.894427	5	0	0	MEX	NA
ID_CEC-21-5415	0.894427	5	0	0	CDMX	NA
ID_CEC-21-5909	0.894427	5	0	0	CDMX	NA
ID_CEC-22-7389	0.894427	5	0	0	MEX	NA
ID_CEC-22-9415	0.894427	5	0	0	MEX	NA
ID_CEC-22-9033	0.894427	5	0	0	CDMX	NA
ID_CEC-21-5631	0.894427	5	0	0	CDMX	NA
ID_CEC-22-9160	0.894427	5	0	0	MEX	NA
ID_CEC-22-8347	0.894427	5	0	0	CDMX	NA
ID_CEC-22-8806	0.866025	12	0	0	MEX	NA
ID_CEC-22-6697	0.816497	6	0	0	MEX	NA
ID_CEC-22-7827	0.816497	6	0	0	CDMX	NA
ID_CEC-22-8588	0.816497	6	0	0	CDMX	NA
ID_CEC-22-9057	0.816497	6	0	0	MEX	NA
ID_CEC-22-6841	0.816497	6	0	0	MEX	NA
ID_CEC-22-6243	0.816497	6	0	0	MEX	NA
ID_CEC-21-3976	0.816497	6	0	0	MEX	NA
ID_CEC-22-9149	0.816497	6	0	0	MEX	NA
ID_CEC-21-3333	0.816497	6	0	0	MEX	NA
ID_CEC-22-7817	0.816497	6	0	0	MEX	NA
ID_CEC-22-9529	0.816497	6	0	0	MEX	NA
ID_CEC-21-2908	0.816497	6	0	0	CDMX	NA
ID_CEC-22-7397	0.816497	6	0	0	CDMX	NA
ID_CEC-22-9271	0.774597	15	0	0	MEX	NA
ID_CEC-22-7464	0.755929	7	0	0	MEX	NA
ID_CEC-22-8938	0.755929	7	0	0	MEX	NA
ID_CEC-22-8589	0.755929	7	0	0	CDMX	NA
ID_CEC-22-9705	0.755929	7	0	0	MEX	NA
ID_CEC-22-9835	0.755929	7	0	0	MEX	NA
ID_CEC-22-6323	0.755929	7	0	0	MEX	NA
ID_CEC-22-7717	0.755929	7	0	0	MEX	NA
ID_CEC-22-9692	0.755929	7	0	0	MEX	NA
ID_CEC-22-9704	0.755929	7	0	0	CDMX	NA
ID_CEC-22-8035	0.707107	2	0	0	MEX	NA
ID_CEC-22-8464	0.707107	2	0	0	MEX	NA
ID_CEC-22-8676	0.707107	2	0	0	MEX	NA
ID_CEC-21-4710	0.707107	2	0	0	MEX	NA
ID_CEC-22-6703	0.707107	2	0	0	MEX	NA
ID_CEC-22-7038	0.707107	2	0	0	MEX	NA
ID_CEC-22-8399	0.707107	2	0	0	MEX	NA
ID_CEC-22-9498	0.707107	2	0	0	MEX	NA
ID_CEC-22-9150	0.707107	2	0	0	CDMX	NA
ID_CEC-21-2333	0.707107	2	0	0	MEX	NA
ID_CEC-21-2818	0.707107	2	0	0	CDMX	NA
ID_CEC-22-9484	0.707107	2	0	0	MEX	NA
ID_CEC-21-2639	0.707107	2	0	0	MEX	NA
ID_CEC-22-6925	0.707107	8	0	0	MEX	NA
ID_CEC-21-2321	0.707107	8	0	0	MEX	NA
ID_CEC-22-8838	0.707107	8	0	0	MEX	NA
ID_CEC-22-9360	0.707107	2	0	0	MEX	NA
ID_CEC-22-7757	0.707107	2	0	0	MEX	NA
ID_CEC-21-2513	0.707107	2	0	0	CDMX	NA
ID_CEC-22-6037	0.707107	2	0	0	MEX	NA
ID_CEC-21-2581	0.707107	2	0	0	MEX	NA
ID_CEC-22-7457	0.707107	2	0	0	CDMX	NA
ID_CEC-22-7189	0.707107	2	0	0	MEX	NA
ID_CEC-20-2125	0.707107	2	0	0	MEX	NA
ID_CEC-21-5654	0.707107	2	0	0	CDMX	NA
ID_CEC-22-9151	0.707107	2	0	0	MEX	NA
ID_CEC-20-2214	0.707107	2	0	0	CDMX	NA
ID_CEC-20-1811	0.707107	2	0	0	MEX	NA
ID_CEC-21-2602	0.707107	2	0	0	CDMX	NA
ID_CEC-20-2146	0.707107	2	0	0	MEX	NA
ID_CEC-20-1289	0.707107	2	0	0	CDMX	NA
ID_CEC-21-5289	0.707107	2	0	0	CDMX	NA
ID_CEC-22-9500	0.707107	2	0	0	MEX	NA
ID_CEC-21-3151	0.707107	2	0	0	MEX	NA
ID_CEC-21-4303	0.707107	2	0	0	MEX	NA
ID_CEC-22-8550	0.707107	2	0	0	MEX	NA
ID_CEC-21-5314	0.707107	2	0	0	MEX	NA
ID_CEC-21-3432	0.707107	2	0	0	MEX	NA
ID_CEC-22-7816	0.707107	2	0	0	MEX	NA
ID_CEC-20-1486	0.707107	2	0	0	MEX	NA
ID_CEC-22-7932	0.707107	2	0	0	MEX	NA
ID_CEC-21-5376	0.707107	2	0	0	MEX	NA
ID_CEC-21-2616	0.707107	2	0	0	CDMX	NA
ID_CEC-21-4529	0.707107	2	0	0	MEX	NA
ID_CEC-21-2800	0.707107	2	0	0	CDMX	NA
ID_CEC-22-7125	0.707107	2	0	0	MEX	NA
ID_CEC-22-8185	0.707107	2	0	0	MEX	NA
ID_CEC-22-7657	0.707107	2	0	0	MEX	NA
ID_CEC-22-8675	0.707107	2	0	0	CDMX	NA
ID_CEC-21-4345	0.707107	2	0	0	MEX	NA
ID_CEC-21-5435	0.707107	2	0	0	MEX	NA
ID_CEC-21-3049	0.707107	2	0	0	CDMX	NA
ID_CEC-22-7634	0.707107	2	0	0	MEX	NA
ID_CEC-22-7071	0.707107	2	0	0	CDMX	NA
ID_CEC-20-1439	0.707107	2	0	0	CDMX	NA
ID_CEC-21-4882	0.707107	2	0	0	CDMX	NA
ID_CEC-22-7221	0.707107	2	0	0	MEX	NA
ID_CEC-21-3835	0.707107	2	0	0	MEX	NA
ID_CEC-20-1632	0.707107	2	0	0	MEX	NA
ID_CEC-21-2645	0.707107	2	0	0	CDMX	NA
ID_CEC-21-4722	0.707107	2	0	0	MEX	NA
ID_CEC-22-8050	0.707107	2	0	0	CDMX	NA
ID_CEC-21-2488	0.707107	2	0	0	CDMX	NA
ID_CEC-20-2102	0.707107	2	0	0	CDMX	NA
ID_CEC-22-6951	0.707107	2	0	0	MEX	NA
ID_CEC-22-9199	0.707107	2	0	0	CDMX	NA
ID_CEC-20-1457	0.707107	2	0	0	MEX	NA
ID_CEC-21-3459	0.707107	2	0	0	CDMX	NA
ID_CEC-20-1970	0.707107	2	0	0	MEX	NA
ID_CEC-22-8457	0.707107	2	0	0	MEX	NA
ID_CEC-22-7551	0.707107	2	0	0	MEX	NA
ID_CEC-21-4454	0.707107	2	0	0	MEX	NA
ID_CEC-22-8741	0.707107	2	0	0	MEX	NA
ID_CEC-21-5788	0.707107	2	0	0	MEX	NA
ID_CEC-22-9052	0.707107	2	0	0	MEX	NA
ID_CEC-21-4016	0.707107	2	0	0	CDMX	NA
ID_CEC-22-7304	0.707107	2	0	0	MEX	NA
ID_CEC-21-3528	0.707107	2	0	0	MEX	NA
ID_CEC-22-6867	0.707107	2	0	0	MEX	NA
ID_CEC-21-5116	0.707107	2	0	0	MEX	NA
ID_CEC-22-7469	0.707107	2	0	0	MEX	NA
ID_CEC-22-8798	0.707107	2	0	0	CDMX	NA
ID_CEC-21-3104	0.707107	2	0	0	CDMX	NA
ID_CEC-21-4978	0.707107	2	0	0	CDMX	NA
ID_CEC-22-6617	0.707107	2	0	0	CDMX	NA
ID_CEC-21-2709	0.707107	2	0	0	MEX	NA
ID_CEC-22-9002	0.707107	2	0	0	CDMX	NA
ID_CEC-21-5555	0.707107	2	0	0	CDMX	NA
ID_CEC-22-8507	0.707107	2	0	0	MEX	NA
ID_CEC-22-8040	0.707107	2	0	0	MEX	NA
ID_CEC-22-7011	0.707107	2	0	0	MEX	NA
ID_CEC-22-7515	0.707107	2	0	0	MEX	NA
ID_CEC-22-9174	0.707107	2	0	0	MEX	NA
ID_CEC-20-1371	0.707107	2	0	0	MEX	NA
ID_CEC-22-8692	0.707107	2	0	0	MEX	NA
ID_CEC-22-8642	0.707107	2	0	0	MEX	NA
ID_CEC-21-2568	0.707107	2	0	0	MEX	NA
ID_CEC-22-6986	0.707107	2	0	0	MEX	NA
ID_CEC-21-4470	0.707107	2	0	0	MEX	NA
ID_CEC-22-6196	0.707107	2	0	0	MEX	NA
ID_CEC-22-8206	0.707107	2	0	0	CDMX	NA
ID_CEC-22-8052	0.707107	2	0	0	CDMX	NA
ID_CEC-22-6979	0.707107	2	0	0	MEX	NA
ID_CEC-22-7434	0.707107	2	0	0	CDMX	NA
ID_CEC-22-8647	0.707107	2	0	0	MEX	NA
ID_CEC-21-4530	0.707107	2	0	0	MEX	NA
ID_CEC-22-7216	0.707107	2	0	0	CDMX	NA
ID_CEC-22-6409	0.707107	2	0	0	MEX	NA
ID_CEC-21-3274	0.707107	2	0	0	MEX	NA
ID_CEC-22-8530	0.707107	2	0	0	MEX	NA
ID_CEC-21-2771	0.707107	2	0	0	MEX	NA
ID_CEC-21-3617	0.707107	2	0	0	CDMX	NA
ID_CEC-21-2484	0.707107	2	0	0	CDMX	NA
ID_CEC-20-1866	0.707107	2	0	0	MEX	NA
ID_CEC-22-7413	0.707107	2	0	0	MEX	NA
ID_CEC-22-9266	0.707107	2	0	0	MEX	NA
ID_CEC-22-9512	0.707107	2	0	0	CDMX	NA
ID_CEC-22-9819	0.707107	2	0	0	MEX	NA
ID_CEC-20-1798	0.707107	2	0	0	MEX	NA
ID_CEC-22-8368	0.707107	2	0	0	MEX	NA
ID_CEC-22-9734	0.707107	2	0	0	MEX	NA
ID_CEC-22-5957	0.707107	2	0	0	MEX	NA
ID_CEC-21-5500	0.707107	2	0	0	MEX	NA
ID_CEC-22-8538	0.707107	2	0	0	MEX	NA
ID_CEC-21-2349	0.707107	2	0	0	MEX	NA
ID_CEC-22-7208	0.707107	2	0	0	MEX	NA
ID_CEC-22-6361	0.707107	2	0	0	CDMX	NA
ID_CEC-21-2856	0.707107	2	0	0	MEX	NA
ID_CEC-21-4486	0.707107	2	0	0	MEX	NA
ID_CEC-21-5497	0.707107	2	0	0	CDMX	NA
ID_CEC-21-4244	0.707107	2	0	0	MEX	NA
ID_CEC-22-9572	0.707107	2	0	0	CDMX	NA
ID_CEC-22-7148	0.707107	2	0	0	MEX	NA
ID_CEC-22-8820	0.707107	2	0	0	MEX	NA
ID_CEC-22-8875	0.707107	2	0	0	MEX	NA
ID_CEC-22-7594	0.707107	2	0	0	MEX	NA
ID_CEC-22-9478	0.707107	2	0	0	CDMX	NA
ID_CEC-20-2075	0.707107	2	0	0	MEX	NA
ID_CEC-22-9089	0.707107	2	0	0	MEX	NA
ID_CEC-20-1874	0.707107	2	0	0	CDMX	NA
ID_CEC-22-8904	0.707107	2	0	0	MEX	NA
ID_CEC-22-8244	0.707107	2	0	0	MEX	NA
ID_CEC-22-8813	0.707107	2	0	0	MEX	NA
ID_CEC-21-4937	0.707107	2	0	0	MEX	NA
ID_CEC-22-8988	0.707107	2	0	0	MEX	NA
ID_CEC-22-6129	0.707107	2	0	0	MEX	NA
ID_CEC-22-8512	0.707107	2	0	0	MEX	NA
ID_CEC-22-9070	0.707107	2	0	0	MEX	NA
ID_CEC-21-5769	0.707107	2	0	0	MEX	NA
ID_CEC-22-9750	0.707107	2	0	0	CDMX	NA
ID_CEC-21-2412	0.707107	2	0	0	MEX	NA
ID_CEC-22-6385	0.707107	2	0	0	CDMX	NA
ID_CEC-21-4241	0.707107	2	0	0	MEX	NA
ID_CEC-22-9018	0.707107	2	0	0	CDMX	NA
ID_CEC-21-2426	0.707107	2	0	0	MEX	NA
ID_CEC-21-3351	0.707107	2	0	0	CDMX	NA
ID_CEC-22-8234	0.707107	2	0	0	MEX	NA
ID_CEC-22-7385	0.707107	2	0	0	CDMX	NA
ID_CEC-22-8037	0.707107	2	0	0	MEX	NA
ID_CEC-22-8388	0.707107	2	0	0	MEX	NA
ID_CEC-20-1915	0.707107	2	0	0	MEX	NA
ID_CEC-21-3368	0.707107	2	0	0	CDMX	NA
ID_CEC-21-4236	0.707107	2	0	0	MEX	NA
ID_CEC-21-4769	0.707107	2	0	0	MEX	NA
ID_CEC-21-2668	0.707107	2	0	0	MEX	NA
ID_CEC-20-1521	0.707107	2	0	0	CDMX	NA
ID_CEC-22-6616	0.707107	2	0	0	MEX	NA
ID_CEC-21-2450	0.707107	2	0	0	MEX	NA
ID_CEC-21-5390	0.707107	2	0	0	MEX	NA
ID_CEC-22-8340	0.707107	2	0	0	MEX	NA
ID_CEC-21-2762	0.707107	2	0	0	MEX	NA
ID_CEC-22-8506	0.707107	2	0	0	MEX	NA
ID_CEC-21-3756	0.707107	2	0	0	MEX	NA
ID_CEC-22-6249	0.707107	2	0	0	MEX	NA
ID_CEC-22-9613	0.707107	2	0	0	MEX	NA
ID_CEC-21-2924	0.707107	2	0	0	MEX	NA
ID_CEC-21-2473	0.707107	2	0	0	MEX	NA
ID_CEC-22-8392	0.707107	2	0	0	CDMX	NA
ID_CEC-21-4790	0.707107	2	0	0	MEX	NA
ID_CEC-22-8383	0.707107	2	0	0	CDMX	NA
ID_CEC-22-8925	0.707107	2	0	0	CDMX	NA
ID_CEC-22-8914	0.707107	2	0	0	MEX	NA
ID_CEC-22-6602	0.707107	2	0	0	MEX	NA
ID_CEC-22-8499	0.707107	2	0	0	MEX	NA
ID_CEC-22-9624	0.707107	2	0	0	MEX	NA
ID_CEC-21-2478	0.707107	2	0	0	MEX	NA
ID_CEC-22-8672	0.707107	2	0	0	MEX	NA
ID_CEC-22-8612	0.707107	2	0	0	MEX	NA
ID_CEC-21-2970	0.707107	2	0	0	CDMX	NA
ID_CEC-22-7885	0.707107	2	0	0	CDMX	NA
ID_CEC-21-4437	0.707107	2	0	0	MEX	NA
ID_CEC-22-5946	0.707107	2	0	0	MEX	NA
ID_CEC-21-5135	0.707107	2	0	0	MEX	NA
ID_CEC-22-8721	0.707107	2	0	0	MEX	NA
ID_CEC-22-6159	0.707107	2	0	0	CDMX	NA
ID_CEC-22-6191	0.707107	2	0	0	MEX	NA
ID_CEC-22-9634	0.707107	2	0	0	MEX	NA
ID_CEC-21-4063	0.707107	2	0	0	MEX	NA
ID_CEC-22-7950	0.707107	2	0	0	MEX	NA
ID_CEC-22-6992	0.707107	2	0	0	MEX	NA
ID_CEC-22-8939	0.707107	2	0	0	MEX	NA
ID_CEC-22-6394	0.707107	2	0	0	CDMX	NA
ID_CEC-21-4429	0.707107	2	0	0	MEX	NA
ID_CEC-22-6897	0.707107	2	0	0	MEX	NA
ID_CEC-22-8039	0.707107	2	0	0	MEX	NA
ID_CEC-21-5845	0.707107	2	0	0	MEX	NA
ID_CEC-22-8385	0.707107	2	0	0	MEX	NA
ID_CEC-21-3598	0.707107	2	0	0	MEX	NA
ID_CEC-21-5055	0.707107	2	0	0	MEX	NA
ID_CEC-22-8482	0.707107	2	0	0	CDMX	NA
ID_CEC-21-4273	0.707107	2	0	0	MEX	NA
ID_CEC-22-5973	0.707107	2	0	0	MEX	NA
ID_CEC-22-7609	0.707107	2	0	0	MEX	NA
ID_CEC-22-8015	0.707107	2	0	0	MEX	NA
ID_CEC-22-8818	0.707107	2	0	0	MEX	NA
ID_CEC-21-3418	0.707107	2	0	0	CDMX	NA
ID_CEC-21-5638	0.707107	2	0	0	MEX	NA
ID_CEC-21-4284	0.707107	2	0	0	CDMX	NA
ID_CEC-22-9542	0.707107	2	0	0	CDMX	NA
ID_CEC-22-8232	0.707107	2	0	0	MEX	NA
ID_CEC-22-7054	0.707107	2	0	0	CDMX	NA
ID_CEC-22-8598	0.707107	2	0	0	MEX	NA
ID_CEC-22-7622	0.707107	2	0	0	CDMX	NA
ID_CEC-22-6357	0.707107	2	0	0	CDMX	NA
ID_CEC-22-8114	0.707107	2	0	0	CDMX	NA
ID_CEC-22-7477	0.707107	2	0	0	MEX	NA
ID_CEC-21-4492	0.707107	2	0	0	CDMX	NA
ID_CEC-21-5652	0.707107	2	0	0	MEX	NA
ID_CEC-22-7590	0.707107	2	0	0	MEX	NA
ID_CEC-22-7835	0.707107	2	0	0	MEX	NA
ID_CEC-22-9205	0.707107	2	0	0	MEX	NA
ID_CEC-21-5253	0.707107	2	0	0	MEX	NA
ID_CEC-22-7002	0.707107	2	0	0	MEX	NA
ID_CEC-22-8496	0.707107	2	0	0	MEX	NA
ID_CEC-21-5117	0.707107	2	0	0	MEX	NA
ID_CEC-22-6041	0.707107	2	0	0	MEX	NA
ID_CEC-22-7420	0.707107	2	0	0	MEX	NA
ID_CEC-22-9828	0.707107	2	0	0	CDMX	NA
ID_CEC-21-3899	0.707107	2	0	0	MEX	NA
ID_CEC-22-9449	0.707107	2	0	0	MEX	NA
ID_CEC-22-9687	0.707107	2	0	0	CDMX	NA
ID_CEC-22-9353	0.707107	2	0	0	CDMX	NA
ID_CEC-22-7828	0.707107	2	0	0	CDMX	NA
ID_CEC-22-9409	0.707107	2	0	0	CDMX	NA
ID_CEC-21-4905	0.707107	2	0	0	MEX	NA
ID_CEC-20-2225	0.707107	2	0	0	MEX	NA
ID_CEC-22-9672	0.707107	2	0	0	MEX	NA
ID_CEC-22-9761	0.707107	2	0	0	MEX	NA
ID_CEC-22-9811	0.707107	2	0	0	MEX	NA
ID_CEC-22-9465	0.707107	2	0	0	MEX	NA
ID_CEC-21-5451	0.707107	2	0	0	MEX	NA
ID_CEC-21-2696	0.707107	2	0	0	MEX	NA
ID_CEC-21-4374	0.707107	2	0	0	MEX	NA
ID_CEC-21-2681	0.707107	2	0	0	MEX	NA
ID_CEC-21-3305	0.707107	2	0	0	CDMX	NA
ID_CEC-21-5871	0.707107	2	0	0	CDMX	NA
ID_CEC-22-9013	0.707107	2	0	0	MEX	NA
ID_CEC-20-2118	0.707107	2	0	0	MEX	NA
ID_CEC-22-9865	0.707107	2	0	0	MEX	NA
ID_CEC-22-9600	0.666667	9	0	0	MEX	NA
ID_CEC-22-7606	0.666667	9	0	0	MEX	NA
ID_CEC-22-8656	0.57735	3	0	0	MEX	NA
ID_CEC-21-2643	0.57735	3	0	0	MEX	NA
ID_CEC-21-4731	0.57735	3	0	0	MEX	NA
ID_CEC-22-8005	0.57735	3	0	0	MEX	NA
ID_CEC-21-2320	0.57735	3	0	0	CDMX	NA
ID_CEC-20-2067	0.57735	3	0	0	MEX	NA
ID_CEC-22-6311	0.57735	3	0	0	MEX	NA
ID_CEC-22-8197	0.57735	3	0	0	MEX	NA
ID_CEC-22-7867	0.57735	3	0	0	MEX	NA
ID_CEC-22-8467	0.57735	3	0	0	CDMX	NA
ID_CEC-22-7996	0.57735	3	0	0	MEX	NA
ID_CEC-21-5284	0.57735	3	0	0	MEX	NA
ID_CEC-22-9584	0.57735	3	0	0	MEX	NA
ID_CEC-21-4789	0.57735	3	0	0	CDMX	NA
ID_CEC-21-2831	0.57735	3	0	0	MEX	NA
ID_CEC-22-8309	0.57735	3	0	0	MEX	NA
ID_CEC-22-9419	0.57735	3	0	0	MEX	NA
ID_CEC-22-9820	0.57735	3	0	0	MEX	NA
ID_CEC-22-7882	0.57735	3	0	0	MEX	NA
ID_CEC-22-7001	0.57735	3	0	0	MEX	NA
ID_CEC-22-6636	0.57735	3	0	0	CDMX	NA
ID_CEC-21-5051	0.57735	3	0	0	CDMX	NA
ID_CEC-22-7584	0.57735	3	0	0	MEX	NA
ID_CEC-21-5375	0.57735	3	0	0	MEX	NA
ID_CEC-22-7710	0.57735	3	0	0	MEX	NA
ID_CEC-21-4468	0.57735	3	0	0	CDMX	NA
ID_CEC-20-1739	0.57735	3	0	0	MEX	NA
ID_CEC-22-7834	0.57735	3	0	0	CDMX	NA
ID_CEC-21-3276	0.57735	3	0	0	MEX	NA
ID_CEC-22-7555_2	0.57735	3	0	0	MEX	NA
ID_CEC-22-8155	0.57735	3	0	0	MEX	NA
ID_CEC-21-5147	0.57735	3	0	0	CDMX	NA
ID_CEC-22-9386	0.57735	3	0	0	MEX	NA
ID_CEC-21-4477	0.57735	3	0	0	MEX	NA
ID_CEC-22-5984	0.57735	3	0	0	CDMX	NA
ID_CEC-20-2236	0.57735	3	0	0	MEX	NA
ID_CEC-22-8711	0.57735	3	0	0	MEX	NA
ID_CEC-22-7839	0.57735	3	0	0	MEX	NA
ID_CEC-22-7151	0.57735	3	0	0	MEX	NA
ID_CEC-21-2615	0.57735	3	0	0	MEX	NA
ID_CEC-22-8887	0.57735	3	0	0	CDMX	NA
ID_CEC-22-8180	0.57735	3	0	0	MEX	NA
ID_CEC-22-8969	0.57735	3	0	0	MEX	NA
ID_CEC-21-3295	0.57735	3	0	0	MEX	NA
ID_CEC-21-5760	0.57735	3	0	0	MEX	NA
ID_CEC-22-7688	0.57735	3	0	0	CDMX	NA
ID_CEC-21-3526	0.57735	3	0	0	MEX	NA
ID_CEC-22-8165	0.57735	3	0	0	MEX	NA
ID_CEC-22-8210	0.57735	3	0	0	MEX	NA
ID_CEC-22-6928	0.57735	3	0	0	MEX	NA
ID_CEC-22-7286	0.57735	3	0	0	CDMX	NA
ID_CEC-22-9197	0.57735	3	0	0	MEX	NA
ID_CEC-22-6976	0.57735	3	0	0	MEX	NA
ID_CEC-22-8846	0.57735	3	0	0	MEX	NA
ID_CEC-21-4850	0.57735	3	0	0	MEX	NA
ID_CEC-22-9868	0.57735	3	0	0	MEX	NA
ID_CEC-22-7873	0.57735	3	0	0	MEX	NA
ID_CEC-22-8677	0.5	4	0	0	CDMX	NA
ID_CEC-22-9608	0.5	4	0	0	MEX	NA
ID_CEC-22-9841	0.5	16	0	0	CDMX	NA
ID_CEC-22-8699	0.5	4	0	0	CDMX	NA
ID_CEC-21-4590	0.5	4	0	0	MEX	NA
ID_CEC-21-4755	0.5	4	0	0	MEX	NA
ID_CEC-20-2101	0.5	4	0	0	MEX	NA
ID_CEC-21-3362	0.5	4	0	0	MEX	NA
ID_CEC-22-9267	0.5	4	0	0	MEX	NA
ID_CEC-22-7042	0.5	4	0	0	MEX	NA
ID_CEC-22-7246	0.5	4	0	0	MEX	NA
ID_CEC-22-9367	0.5	4	0	0	CDMX	NA
ID_CEC-22-9795	0.5	4	0	0	MEX	NA
ID_CEC-22-9860	0.5	4	0	0	MEX	NA
ID_CEC-21-2435	0.5	4	0	0	MEX	NA
ID_CEC-21-4754	0.5	4	0	0	MEX	NA
ID_CEC-20-1732	0.5	4	0	0	CDMX	NA
ID_CEC-22-7900	0.5	4	0	0	CDMX	NA
ID_CEC-22-9711	0.5	4	0	0	MEX	NA
ID_CEC-22-9081	0.5	4	0	0	MEX	NA
ID_CEC-22-7199	0.447214	5	0	0	CDMX	NA
ID_CEC-22-9794	0.447214	5	0	0	MEX	NA
ID_CEC-21-5458	0.447214	5	0	0	MEX	NA
ID_CEC-21-5585	0.447214	5	0	0	CDMX	NA
ID_CEC-22-9121	0.447214	5	0	0	MEX	NA
ID_CEC-22-9420	0.447214	5	0	0	MEX	NA
ID_CEC-21-2363	0.447214	5	0	0	MEX	NA
ID_CEC-21-3094	0.447214	5	0	0	CDMX	NA
ID_CEC-22-5950	0.447214	5	0	0	MEX	NA
ID_CEC-22-8250	0.447214	5	0	0	MEX	NA
ID_CEC-22-7789	0.447214	5	0	0	MEX	NA
ID_CEC-22-7588	0.447214	5	0	0	MEX	NA
ID_CEC-22-6619	0.447214	5	0	0	MEX	NA
ID_CEC-22-9587	0.447214	5	0	0	MEX	NA
ID_CEC-22-7972	0.408248	6	0	0	MEX	NA
ID_CEC-22-9843	0.408248	6	0	0	MEX	NA
ID_CEC-22-6299	0.408248	6	0	0	MEX	NA
ID_CEC-22-9074	0.408248	6	0	0	CDMX	NA
ID_CEC-21-5300	0.377964	7	0	0	MEX	NA
ID_CEC-22-8081	0.377964	7	0	0	CDMX	NA
ID_CEC-22-8594	0.353553	8	0	0	MEX	NA
ID_CEC-22-9870	0.267261	14	0	0	CDMX	NA

### Sheet: ST_7
Supplementary Table 7. BDSKY results
Epoch	Re			δ (becoming uninfectious)
	Mean	Lower*	Upper*	Mean	Lower*	Upper*	Duration Mean	Duration 95% HPD †
Before 2017	1.7	0.5	3.7	0.8	0.1	1.7	1.25 years	0.59, 10 years
Jan 2017-Feb 2020	3.7	1.6	6.7	0.7	0.2	1.7	1.43 years	0.59, 5 years
Mar 2020 - Dec 2022	1.7	1.2	2.6	0.9	0.2	1.8	1.11 years	0.56, 5 years
*95% HPD
† Duration 95% HPD is calculated as 1/δ, assuming δ is per year.
